# Immune cells in bronchoalveolar lavage fluid of Ugandan adults who resist versus those who develop latent *Mycobacterium tuberculosis* infection

**DOI:** 10.1101/2021.01.25.21250463

**Authors:** Bonnie A. Thiel, William Worodria, Sophie Nalukwago, Mary Nsereko, Ingvar Sanyu, Lalitha Rejani, Josephine Zawedde, David H Canaday, Catherine M Stein, Keith A Chervenak, LaShaunda L Malone, Ronald Kiyemba, Richard F Silver, John L Johnson, Harriet Mayanja-Kizza, W Henry Boom

## Abstract

**Background:** The search for immune correlates of protection against *Mycobacterium tuberculosis* (MTB) infection in humans is limited by the focus on peripheral blood measures. Bronchoalveolar lavage (BAL) can safely be done and provides insight into cellular function in the lung where infection is first established. In this study, blood and lung samples were assayed to determine if heavily MTB exposed persons who resist development of latent MTB infection (RSTR) *vs* those who develop latent MTB infection (LTBI), differ in the make-up of resident BAL innate and adaptive immune cells.

**Methods:** Bronchoscopy was performed on 21 healthy long-term Ugandan RSTR and 25 LTBI participants. Immune cell distributions in BAL and peripheral blood were compared by differential cell counting and flow cytometry.

**Results:** The bronchoscopy procedure was well tolerated with few adverse reactions. Differential macrophage and lymphocyte frequencies in BAL differed between RSTR and LTBI. When corrected for age, this difference lost statistical significance. BAL CD4+ and CD8+ T cells were almost entirely composed of effector memory T cells in contrast to PBMC, and did not differ between RSTR and LTBI. BAL NKT, γδ T cells and NK cells also did not differ between RTSR and LTBI participants. There was a marginally significant increase (p=0.034) in CD8 T effector memory cells re-expressing CD45RA (T_EMRA_) in PBMC of LTBI *vs* RSTR participants.

**Conclusion:** This observational case-control study comparing unstimulated BAL from RSTR *vs* LTBI, did not find evidence of large differences in the distribution of baseline BAL immune cells. PBMC T_EMRA_ cell percentage was higher in LTBI relative to RSTR suggesting a role in the maintenance of latent MTB infection. Functional immune studies are required to determine if and how RSTR and LTBI BAL immune cells differ in response to MTB.

## Supplemental S2 Dataset for "Immune cells in bronchoalveolar lavage fluid of Ugandan adults who resist versus those who develop latent *Mycobacterium tuberculosis* infection"

### Sheet: Table 1
S2 Dataset Table 1: PBMC flow cytometry cell percentages
								PERCENT = COUNT/Count of parent popluation
anonymizedID	BR.classification	tissueType	cellType	SingleCells	CD3gating	CD4.CD8.GD.NK_gating	CCR7.CD45RA_gating	PERCENT	COUNT
2	RESISTER	PBMC	Lymphocytes	NA	NA	NA	NA	12.4	415243
2	RESISTER	PBMC	Lymphocytes	Single Cells	NA	NA	NA	61.6	255620
2	RESISTER	PBMC	Lymphocytes	Single Cells	live.CD3.pos	NA	NA	23.9	61109
2	RESISTER	PBMC	Lymphocytes	Single Cells	live.CD3.pos	CD3pos.GD	NA	1.04	638
2	RESISTER	PBMC	Lymphocytes	Single Cells	live.CD3.pos	CD3pos.CD8	NA	22.9	14010
2	RESISTER	PBMC	Lymphocytes	Single Cells	live.CD3.pos	CD3pos.CD8	CD8.CCR7-CD45RA+	15.7	2205
2	RESISTER	PBMC	Lymphocytes	Single Cells	live.CD3.pos	CD3pos.CD8	CD8.CCR7-CD45RA-	37.2	5213
2	RESISTER	PBMC	Lymphocytes	Single Cells	live.CD3.pos	CD3pos.CD8	CD8.CCR7+CD45RA+	42	5878
2	RESISTER	PBMC	Lymphocytes	Single Cells	live.CD3.pos	CD3pos.CD8	CD8.CCR7+CD45RA-	5.1	714
2	RESISTER	PBMC	Lymphocytes	Single Cells	live.CD3.pos	CD3pos.CD56NK	NA	2.21	1353
2	RESISTER	PBMC	Lymphocytes	Single Cells	live.CD3.pos	CD3pos.CD4	NA	70	42750
2	RESISTER	PBMC	Lymphocytes	Single Cells	live.CD3.pos	CD3pos.CD4	CD4.CCR7-CD45RA+	1.16	495
2	RESISTER	PBMC	Lymphocytes	Single Cells	live.CD3.pos	CD3pos.CD4	CD4.CCR7-CD45RA-	49.7	21253
2	RESISTER	PBMC	Lymphocytes	Single Cells	live.CD3.pos	CD3pos.CD4	CD4.CCR7+CD45RA+	28.3	12118
2	RESISTER	PBMC	Lymphocytes	Single Cells	live.CD3.pos	CD3pos.CD4	CD4.CCR7+CD45RA-	20.8	8884
2	RESISTER	PBMC	Lymphocytes	Single Cells	live.CD3.neg	NA	NA	59.3	151483
2	RESISTER	PBMC	Lymphocytes	Single Cells	live.CD3.neg	CD3neg.CD56NK	NA	7.32	11091
4	RESISTER	PBMC	Lymphocytes	Single Cells	NA	NA	NA	99.7	699570
4	RESISTER	PBMC	Lymphocytes	NA	NA	NA	NA	82	701369
4	RESISTER	PBMC	Lymphocytes	Single Cells	live.CD3.pos	NA	NA	2.72	19057
4	RESISTER	PBMC	Lymphocytes	Single Cells	live.CD3.pos	CD3pos.GD	NA	3.44	655
4	RESISTER	PBMC	Lymphocytes	Single Cells	live.CD3.pos	CD3pos.CD8	NA	31.7	6040
4	RESISTER	PBMC	Lymphocytes	Single Cells	live.CD3.pos	CD3pos.CD8	CD8.CCR7-CD45RA+	9.77	590
4	RESISTER	PBMC	Lymphocytes	Single Cells	live.CD3.pos	CD3pos.CD8	CD8.CCR7-CD45RA-	49.2	2971
4	RESISTER	PBMC	Lymphocytes	Single Cells	live.CD3.pos	CD3pos.CD8	CD8.CCR7+CD45RA+	38.6	2331
4	RESISTER	PBMC	Lymphocytes	Single Cells	live.CD3.pos	CD3pos.CD8	CD8.CCR7+CD45RA-	2.45	148
4	RESISTER	PBMC	Lymphocytes	Single Cells	live.CD3.pos	CD3pos.CD56NK	NA	12.5	2389
4	RESISTER	PBMC	Lymphocytes	Single Cells	live.CD3.pos	CD3pos.CD4	NA	43	8201
4	RESISTER	PBMC	Lymphocytes	Single Cells	live.CD3.pos	CD3pos.CD4	CD4.CCR7-CD45RA+	5.41	444
4	RESISTER	PBMC	Lymphocytes	Single Cells	live.CD3.pos	CD3pos.CD4	CD4.CCR7-CD45RA-	55.7	4566
4	RESISTER	PBMC	Lymphocytes	Single Cells	live.CD3.pos	CD3pos.CD4	CD4.CCR7+CD45RA+	22.7	1862
4	RESISTER	PBMC	Lymphocytes	Single Cells	live.CD3.pos	CD3pos.CD4	CD4.CCR7+CD45RA-	16.2	1329
4	RESISTER	PBMC	Lymphocytes	Single Cells	live.CD3.neg	NA	NA	96.5	675191
4	RESISTER	PBMC	Lymphocytes	Single Cells	live.CD3.neg	CD3neg.CD56NK	NA	0.26	1761
5	LTBI	PBMC	Lymphocytes	NA	NA	NA	NA	31.5	112699
5	LTBI	PBMC	Lymphocytes	Single Cells	NA	NA	NA	99.5	112100
5	LTBI	PBMC	Lymphocytes	Single Cells	live.CD3.pos	NA	NA	21.9	24578
5	LTBI	PBMC	Lymphocytes	Single Cells	live.CD3.pos	CD3pos.GD	NA	1.68	414
5	LTBI	PBMC	Lymphocytes	Single Cells	live.CD3.pos	CD3pos.CD8	NA	41.1	10109
5	LTBI	PBMC	Lymphocytes	Single Cells	live.CD3.pos	CD3pos.CD8	CD8.CCR7-CD45RA+	23.4	2367
5	LTBI	PBMC	Lymphocytes	Single Cells	live.CD3.pos	CD3pos.CD8	CD8.CCR7-CD45RA-	46.7	4721
5	LTBI	PBMC	Lymphocytes	Single Cells	live.CD3.pos	CD3pos.CD8	CD8.CCR7+CD45RA+	25.8	2612
5	LTBI	PBMC	Lymphocytes	Single Cells	live.CD3.pos	CD3pos.CD8	CD8.CCR7+CD45RA-	4.05	409
5	LTBI	PBMC	Lymphocytes	Single Cells	live.CD3.pos	CD3pos.CD56NK	NA	15.6	3827
5	LTBI	PBMC	Lymphocytes	Single Cells	live.CD3.pos	CD3pos.CD4	NA	46.6	11449
5	LTBI	PBMC	Lymphocytes	Single Cells	live.CD3.pos	CD3pos.CD4	CD4.CCR7-CD45RA+	2.68	307
5	LTBI	PBMC	Lymphocytes	Single Cells	live.CD3.pos	CD3pos.CD4	CD4.CCR7-CD45RA-	43.1	4932
5	LTBI	PBMC	Lymphocytes	Single Cells	live.CD3.pos	CD3pos.CD4	CD4.CCR7+CD45RA+	27.9	3191
5	LTBI	PBMC	Lymphocytes	Single Cells	live.CD3.pos	CD3pos.CD4	CD4.CCR7+CD45RA-	26.4	3019
5	LTBI	PBMC	Lymphocytes	Single Cells	live.CD3.neg	NA	NA	77.2	86489
5	LTBI	PBMC	Lymphocytes	Single Cells	live.CD3.neg	CD3neg.CD56NK	NA	19.1	16515
6	LTBI	PBMC	Lymphocytes	NA	NA	NA	NA	69.4	76165
6	LTBI	PBMC	Lymphocytes	Single Cells	NA	NA	NA	100	76163
6	LTBI	PBMC	Lymphocytes	Single Cells	live.CD3.pos	NA	NA	60.4	45981
6	LTBI	PBMC	Lymphocytes	Single Cells	live.CD3.pos	CD3pos.GD	NA	3.35	1539
6	LTBI	PBMC	Lymphocytes	Single Cells	live.CD3.pos	CD3pos.CD8	NA	25.6	11761
6	LTBI	PBMC	Lymphocytes	Single Cells	live.CD3.pos	CD3pos.CD8	CD8.CCR7-CD45RA+	9.74	1145
6	LTBI	PBMC	Lymphocytes	Single Cells	live.CD3.pos	CD3pos.CD8	CD8.CCR7-CD45RA-	63.4	7461
6	LTBI	PBMC	Lymphocytes	Single Cells	live.CD3.pos	CD3pos.CD8	CD8.CCR7+CD45RA+	22.5	2648
6	LTBI	PBMC	Lymphocytes	Single Cells	live.CD3.pos	CD3pos.CD8	CD8.CCR7+CD45RA-	4.31	507
6	LTBI	PBMC	Lymphocytes	Single Cells	live.CD3.pos	CD3pos.CD56NK	NA	7.13	3277
6	LTBI	PBMC	Lymphocytes	Single Cells	live.CD3.pos	CD3pos.CD4	NA	63	28954
6	LTBI	PBMC	Lymphocytes	Single Cells	live.CD3.pos	CD3pos.CD4	CD4.CCR7-CD45RA+	2.17	627
6	LTBI	PBMC	Lymphocytes	Single Cells	live.CD3.pos	CD3pos.CD4	CD4.CCR7-CD45RA-	54.8	15866
6	LTBI	PBMC	Lymphocytes	Single Cells	live.CD3.pos	CD3pos.CD4	CD4.CCR7+CD45RA+	21.1	6095
6	LTBI	PBMC	Lymphocytes	Single Cells	live.CD3.pos	CD3pos.CD4	CD4.CCR7+CD45RA-	22	6366
6	LTBI	PBMC	Lymphocytes	Single Cells	live.CD3.neg	NA	NA	38.1	29049
6	LTBI	PBMC	Lymphocytes	Single Cells	live.CD3.neg	CD3neg.CD56NK	NA	37.5	10889
7	RESISTER	PBMC	Lymphocytes	Single Cells	NA	NA	NA	97.3	580297
7	RESISTER	PBMC	Lymphocytes	NA	NA	NA	NA	16.7	596654
7	RESISTER	PBMC	Lymphocytes	Single Cells	live.CD3.pos	NA	NA	44.9	260804
7	RESISTER	PBMC	Lymphocytes	Single Cells	live.CD3.pos	CD3pos.GD	NA	1.19	3113
7	RESISTER	PBMC	Lymphocytes	Single Cells	live.CD3.pos	CD3pos.CD8	NA	31.9	83317
7	RESISTER	PBMC	Lymphocytes	Single Cells	live.CD3.pos	CD3pos.CD8	CD8.CCR7-CD45RA+	0.05	42
7	RESISTER	PBMC	Lymphocytes	Single Cells	live.CD3.pos	CD3pos.CD8	CD8.CCR7-CD45RA-	64.9	54046
7	RESISTER	PBMC	Lymphocytes	Single Cells	live.CD3.pos	CD3pos.CD8	CD8.CCR7+CD45RA+	0.047	39
7	RESISTER	PBMC	Lymphocytes	Single Cells	live.CD3.pos	CD3pos.CD8	CD8.CCR7+CD45RA-	35	29190
7	RESISTER	PBMC	Lymphocytes	Single Cells	live.CD3.pos	CD3pos.CD56NK	NA	0.034	89
7	RESISTER	PBMC	Lymphocytes	Single Cells	live.CD3.pos	CD3pos.CD4	NA	60.1	156668
7	RESISTER	PBMC	Lymphocytes	Single Cells	live.CD3.pos	CD3pos.CD4	CD4.CCR7-CD45RA+	0.023	36
7	RESISTER	PBMC	Lymphocytes	Single Cells	live.CD3.pos	CD3pos.CD4	CD4.CCR7-CD45RA-	29.7	46503
7	RESISTER	PBMC	Lymphocytes	Single Cells	live.CD3.pos	CD3pos.CD4	CD4.CCR7+CD45RA+	0.17	266
7	RESISTER	PBMC	Lymphocytes	Single Cells	live.CD3.pos	CD3pos.CD4	CD4.CCR7+CD45RA-	70.1	109863
7	RESISTER	PBMC	Lymphocytes	Single Cells	live.CD3.neg	NA	NA	54.1	313696
7	RESISTER	PBMC	Lymphocytes	Single Cells	live.CD3.neg	CD3neg.CD56NK	NA	0.042	131
11	RESISTER	PBMC	Lymphocytes	NA	NA	NA	NA	24.7	59813
11	RESISTER	PBMC	Lymphocytes	Single Cells	NA	NA	NA	100	59802
11	RESISTER	PBMC	Lymphocytes	Single Cells	live.CD3.pos	NA	NA	46	27520
11	RESISTER	PBMC	Lymphocytes	Single Cells	live.CD3.pos	CD3pos.GD	NA	7.33	2016
11	RESISTER	PBMC	Lymphocytes	Single Cells	live.CD3.pos	CD3pos.CD8	NA	10.5	2901
11	RESISTER	PBMC	Lymphocytes	Single Cells	live.CD3.pos	CD3pos.CD8	CD8.CCR7-CD45RA+	5.72	166
11	RESISTER	PBMC	Lymphocytes	Single Cells	live.CD3.pos	CD3pos.CD8	CD8.CCR7-CD45RA-	85.3	2476
11	RESISTER	PBMC	Lymphocytes	Single Cells	live.CD3.pos	CD3pos.CD8	CD8.CCR7+CD45RA+	4.21	122
11	RESISTER	PBMC	Lymphocytes	Single Cells	live.CD3.pos	CD3pos.CD8	CD8.CCR7+CD45RA-	4.72	137
11	RESISTER	PBMC	Lymphocytes	Single Cells	live.CD3.pos	CD3pos.CD56NK	NA	2.04	562
11	RESISTER	PBMC	Lymphocytes	Single Cells	live.CD3.pos	CD3pos.CD4	NA	58.4	16077
11	RESISTER	PBMC	Lymphocytes	Single Cells	live.CD3.pos	CD3pos.CD4	CD4.CCR7-CD45RA+	2.41	388
11	RESISTER	PBMC	Lymphocytes	Single Cells	live.CD3.pos	CD3pos.CD4	CD4.CCR7-CD45RA-	38.4	6170
11	RESISTER	PBMC	Lymphocytes	Single Cells	live.CD3.pos	CD3pos.CD4	CD4.CCR7+CD45RA+	42.1	6763
11	RESISTER	PBMC	Lymphocytes	Single Cells	live.CD3.pos	CD3pos.CD4	CD4.CCR7+CD45RA-	17.1	2756
11	RESISTER	PBMC	Lymphocytes	Single Cells	live.CD3.neg	NA	NA	52.5	31419
11	RESISTER	PBMC	Lymphocytes	Single Cells	live.CD3.neg	CD3neg.CD56NK	NA	13.7	4320
13	LTBI	PBMC	Lymphocytes	Single Cells	NA	NA	NA	99.4	145762
13	LTBI	PBMC	Lymphocytes	NA	NA	NA	NA	41.5	146678
13	LTBI	PBMC	Lymphocytes	Single Cells	live.CD3.pos	NA	NA	61.5	89632
13	LTBI	PBMC	Lymphocytes	Single Cells	live.CD3.pos	CD3pos.GD	NA	1.2	1073
13	LTBI	PBMC	Lymphocytes	Single Cells	live.CD3.pos	CD3pos.CD8	NA	35.8	32112
13	LTBI	PBMC	Lymphocytes	Single Cells	live.CD3.pos	CD3pos.CD8	CD8.CCR7-CD45RA+	17.4	5592
13	LTBI	PBMC	Lymphocytes	Single Cells	live.CD3.pos	CD3pos.CD8	CD8.CCR7-CD45RA-	19.6	6278
13	LTBI	PBMC	Lymphocytes	Single Cells	live.CD3.pos	CD3pos.CD8	CD8.CCR7+CD45RA+	62.1	19939
13	LTBI	PBMC	Lymphocytes	Single Cells	live.CD3.pos	CD3pos.CD8	CD8.CCR7+CD45RA-	0.94	303
13	LTBI	PBMC	Lymphocytes	Single Cells	live.CD3.pos	CD3pos.CD56NK	NA	3.87	3469
13	LTBI	PBMC	Lymphocytes	Single Cells	live.CD3.pos	CD3pos.CD4	NA	54.4	48743
13	LTBI	PBMC	Lymphocytes	Single Cells	live.CD3.pos	CD3pos.CD4	CD4.CCR7-CD45RA+	3.5	1707
13	LTBI	PBMC	Lymphocytes	Single Cells	live.CD3.pos	CD3pos.CD4	CD4.CCR7-CD45RA-	33.3	16212
13	LTBI	PBMC	Lymphocytes	Single Cells	live.CD3.pos	CD3pos.CD4	CD4.CCR7+CD45RA+	51.1	24900
13	LTBI	PBMC	Lymphocytes	Single Cells	live.CD3.pos	CD3pos.CD4	CD4.CCR7+CD45RA-	12.2	5924
13	LTBI	PBMC	Lymphocytes	Single Cells	live.CD3.neg	NA	NA	37.7	54888
13	LTBI	PBMC	Lymphocytes	Single Cells	live.CD3.neg	CD3neg.CD56NK	NA	38.3	21048
18	RESISTER	PBMC	Lymphocytes	Single Cells	NA	NA	NA	99.3	170934
18	RESISTER	PBMC	Lymphocytes	NA	NA	NA	NA	69.5	172097
18	RESISTER	PBMC	Lymphocytes	Single Cells	live.CD3.pos	NA	NA	52.9	90361
18	RESISTER	PBMC	Lymphocytes	Single Cells	live.CD3.pos	CD3pos.GD	NA	0.88	796
18	RESISTER	PBMC	Lymphocytes	Single Cells	live.CD3.pos	CD3pos.CD8	NA	31.9	28863
18	RESISTER	PBMC	Lymphocytes	Single Cells	live.CD3.pos	CD3pos.CD8	CD8.CCR7-CD45RA+	7.63	2202
18	RESISTER	PBMC	Lymphocytes	Single Cells	live.CD3.pos	CD3pos.CD8	CD8.CCR7-CD45RA-	49.2	14204
18	RESISTER	PBMC	Lymphocytes	Single Cells	live.CD3.pos	CD3pos.CD8	CD8.CCR7+CD45RA+	37.6	10852
18	RESISTER	PBMC	Lymphocytes	Single Cells	live.CD3.pos	CD3pos.CD8	CD8.CCR7+CD45RA-	5.56	1605
18	RESISTER	PBMC	Lymphocytes	Single Cells	live.CD3.pos	CD3pos.CD56NK	NA	3.38	3055
18	RESISTER	PBMC	Lymphocytes	Single Cells	live.CD3.pos	CD3pos.CD4	NA	58.4	52743
18	RESISTER	PBMC	Lymphocytes	Single Cells	live.CD3.pos	CD3pos.CD4	CD4.CCR7-CD45RA+	2.27	1197
18	RESISTER	PBMC	Lymphocytes	Single Cells	live.CD3.pos	CD3pos.CD4	CD4.CCR7-CD45RA-	27	14247
18	RESISTER	PBMC	Lymphocytes	Single Cells	live.CD3.pos	CD3pos.CD4	CD4.CCR7+CD45RA+	44.5	23459
18	RESISTER	PBMC	Lymphocytes	Single Cells	live.CD3.pos	CD3pos.CD4	CD4.CCR7+CD45RA-	26.2	13840
18	RESISTER	PBMC	Lymphocytes	Single Cells	live.CD3.neg	NA	NA	43.8	74876
18	RESISTER	PBMC	Lymphocytes	Single Cells	live.CD3.neg	CD3neg.CD56NK	NA	41.3	30911
20	RESISTER	PBMC	Lymphocytes	Single Cells	NA	NA	NA	99.6	81764
20	RESISTER	PBMC	Lymphocytes	NA	NA	NA	NA	24.8	82125
20	RESISTER	PBMC	Lymphocytes	Single Cells	live.CD3.pos	NA	NA	43.4	35457
20	RESISTER	PBMC	Lymphocytes	Single Cells	live.CD3.pos	CD3pos.GD	NA	2.2	781
20	RESISTER	PBMC	Lymphocytes	Single Cells	live.CD3.pos	CD3pos.CD8	NA	18.2	6442
20	RESISTER	PBMC	Lymphocytes	Single Cells	live.CD3.pos	CD3pos.CD8	CD8.CCR7-CD45RA+	10.4	672
20	RESISTER	PBMC	Lymphocytes	Single Cells	live.CD3.pos	CD3pos.CD8	CD8.CCR7-CD45RA-	53.7	3458
20	RESISTER	PBMC	Lymphocytes	Single Cells	live.CD3.pos	CD3pos.CD8	CD8.CCR7+CD45RA+	32.8	2113
20	RESISTER	PBMC	Lymphocytes	Single Cells	live.CD3.pos	CD3pos.CD8	CD8.CCR7+CD45RA-	3.09	199
20	RESISTER	PBMC	Lymphocytes	Single Cells	live.CD3.pos	CD3pos.CD56NK	NA	5.19	1839
20	RESISTER	PBMC	Lymphocytes	Single Cells	live.CD3.pos	CD3pos.CD4	NA	53.6	19004
20	RESISTER	PBMC	Lymphocytes	Single Cells	live.CD3.pos	CD3pos.CD4	CD4.CCR7-CD45RA+	4.67	888
20	RESISTER	PBMC	Lymphocytes	Single Cells	live.CD3.pos	CD3pos.CD4	CD4.CCR7-CD45RA-	54	10258
20	RESISTER	PBMC	Lymphocytes	Single Cells	live.CD3.pos	CD3pos.CD4	CD4.CCR7+CD45RA+	28	5321
20	RESISTER	PBMC	Lymphocytes	Single Cells	live.CD3.pos	CD3pos.CD4	CD4.CCR7+CD45RA-	13.3	2537
20	RESISTER	PBMC	Lymphocytes	Single Cells	live.CD3.neg	NA	NA	55	44983
20	RESISTER	PBMC	Lymphocytes	Single Cells	live.CD3.neg	CD3neg.CD56NK	NA	11.5	5153
23	LTBI	PBMC	Lymphocytes	Single Cells	NA	NA	NA	99.9	74179
23	LTBI	PBMC	Lymphocytes	NA	NA	NA	NA	75.8	74276
23	LTBI	PBMC	Lymphocytes	Single Cells	live.CD3.pos	NA	NA	64.1	47524
23	LTBI	PBMC	Lymphocytes	Single Cells	live.CD3.pos	CD3pos.GD	NA	0.046	22
23	LTBI	PBMC	Lymphocytes	Single Cells	live.CD3.pos	CD3pos.CD8	NA	24.1	11453
23	LTBI	PBMC	Lymphocytes	Single Cells	live.CD3.pos	CD3pos.CD8	CD8.CCR7-CD45RA+	5.36	614
23	LTBI	PBMC	Lymphocytes	Single Cells	live.CD3.pos	CD3pos.CD8	CD8.CCR7-CD45RA-	24.4	2798
23	LTBI	PBMC	Lymphocytes	Single Cells	live.CD3.pos	CD3pos.CD8	CD8.CCR7+CD45RA+	37.6	4306
23	LTBI	PBMC	Lymphocytes	Single Cells	live.CD3.pos	CD3pos.CD8	CD8.CCR7+CD45RA-	32.6	3735
23	LTBI	PBMC	Lymphocytes	Single Cells	live.CD3.pos	CD3pos.CD56NK	NA	58.2	27676
23	LTBI	PBMC	Lymphocytes	Single Cells	live.CD3.pos	CD3pos.CD4	NA	45.6	21671
23	LTBI	PBMC	Lymphocytes	Single Cells	live.CD3.pos	CD3pos.CD4	CD4.CCR7-CD45RA+	4.17	903
23	LTBI	PBMC	Lymphocytes	Single Cells	live.CD3.pos	CD3pos.CD4	CD4.CCR7-CD45RA-	48.2	10454
23	LTBI	PBMC	Lymphocytes	Single Cells	live.CD3.pos	CD3pos.CD4	CD4.CCR7+CD45RA+	19.8	4300
23	LTBI	PBMC	Lymphocytes	Single Cells	live.CD3.pos	CD3pos.CD4	CD4.CCR7+CD45RA-	27.8	6014
23	LTBI	PBMC	Lymphocytes	Single Cells	live.CD3.neg	NA	NA	19.2	14229
23	LTBI	PBMC	Lymphocytes	Single Cells	live.CD3.neg	CD3neg.CD56NK	NA	97.7	13901
24	RESISTER	PBMC	Lymphocytes	Single Cells	NA	NA	NA	99.9	75545
24	RESISTER	PBMC	Lymphocytes	NA	NA	NA	NA	75.6	75615
24	RESISTER	PBMC	Lymphocytes	Single Cells	live.CD3.pos	NA	NA	62.1	46877
24	RESISTER	PBMC	Lymphocytes	Single Cells	live.CD3.pos	CD3pos.GD	NA	1.85	867
24	RESISTER	PBMC	Lymphocytes	Single Cells	live.CD3.pos	CD3pos.CD8	NA	42.5	19939
24	RESISTER	PBMC	Lymphocytes	Single Cells	live.CD3.pos	CD3pos.CD8	CD8.CCR7-CD45RA+	15	2993
24	RESISTER	PBMC	Lymphocytes	Single Cells	live.CD3.pos	CD3pos.CD8	CD8.CCR7-CD45RA-	23.9	4774
24	RESISTER	PBMC	Lymphocytes	Single Cells	live.CD3.pos	CD3pos.CD8	CD8.CCR7+CD45RA+	57.5	11463
24	RESISTER	PBMC	Lymphocytes	Single Cells	live.CD3.pos	CD3pos.CD8	CD8.CCR7+CD45RA-	3.56	709
24	RESISTER	PBMC	Lymphocytes	Single Cells	live.CD3.pos	CD3pos.CD56NK	NA	8.54	4001
24	RESISTER	PBMC	Lymphocytes	Single Cells	live.CD3.pos	CD3pos.CD4	NA	49.2	23053
24	RESISTER	PBMC	Lymphocytes	Single Cells	live.CD3.pos	CD3pos.CD4	CD4.CCR7-CD45RA+	1.17	270
24	RESISTER	PBMC	Lymphocytes	Single Cells	live.CD3.pos	CD3pos.CD4	CD4.CCR7-CD45RA-	51.1	11769
24	RESISTER	PBMC	Lymphocytes	Single Cells	live.CD3.pos	CD3pos.CD4	CD4.CCR7+CD45RA+	21.8	5035
24	RESISTER	PBMC	Lymphocytes	Single Cells	live.CD3.pos	CD3pos.CD4	CD4.CCR7+CD45RA-	25.9	5979
24	RESISTER	PBMC	Lymphocytes	Single Cells	live.CD3.neg	NA	NA	37.1	28060
24	RESISTER	PBMC	Lymphocytes	Single Cells	live.CD3.neg	CD3neg.CD56NK	NA	54.3	15229
25	LTBI	PBMC	Lymphocytes	NA	NA	NA	NA	32.7	326975
25	LTBI	PBMC	Lymphocytes	Single Cells	NA	NA	NA	97.7	319404
25	LTBI	PBMC	Lymphocytes	Single Cells	live.CD3.pos	NA	NA	14.8	47213
25	LTBI	PBMC	Lymphocytes	Single Cells	live.CD3.pos	CD3pos.GD	NA	0.00847	4
25	LTBI	PBMC	Lymphocytes	Single Cells	live.CD3.pos	CD3pos.CD8	NA	30.7	14496
25	LTBI	PBMC	Lymphocytes	Single Cells	live.CD3.pos	CD3pos.CD8	CD8.CCR7-CD45RA+	3.59	521
25	LTBI	PBMC	Lymphocytes	Single Cells	live.CD3.pos	CD3pos.CD8	CD8.CCR7-CD45RA-	16.4	2382
25	LTBI	PBMC	Lymphocytes	Single Cells	live.CD3.pos	CD3pos.CD8	CD8.CCR7+CD45RA+	65.3	9469
25	LTBI	PBMC	Lymphocytes	Single Cells	live.CD3.pos	CD3pos.CD8	CD8.CCR7+CD45RA-	14.7	2124
25	LTBI	PBMC	Lymphocytes	Single Cells	live.CD3.pos	CD3pos.CD56NK	NA	4.44	2095
25	LTBI	PBMC	Lymphocytes	Single Cells	live.CD3.pos	CD3pos.CD4	NA	59.8	28238
25	LTBI	PBMC	Lymphocytes	Single Cells	live.CD3.pos	CD3pos.CD4	CD4.CCR7-CD45RA+	1.96	554
25	LTBI	PBMC	Lymphocytes	Single Cells	live.CD3.pos	CD3pos.CD4	CD4.CCR7-CD45RA-	37.6	10628
25	LTBI	PBMC	Lymphocytes	Single Cells	live.CD3.pos	CD3pos.CD4	CD4.CCR7+CD45RA+	25.9	7309
25	LTBI	PBMC	Lymphocytes	Single Cells	live.CD3.pos	CD3pos.CD4	CD4.CCR7+CD45RA-	34.5	9747
25	LTBI	PBMC	Lymphocytes	Single Cells	live.CD3.neg	NA	NA	84.5	270018
25	LTBI	PBMC	Lymphocytes	Single Cells	live.CD3.neg	CD3neg.CD56NK	NA	6.82	18416
27	LTBI	PBMC	Lymphocytes	Single Cells	NA	NA	NA	100	40818
27	LTBI	PBMC	Lymphocytes	NA	NA	NA	NA	64.8	40823
27	LTBI	PBMC	Lymphocytes	Single Cells	live.CD3.pos	NA	NA	77.9	31794
27	LTBI	PBMC	Lymphocytes	Single Cells	live.CD3.pos	CD3pos.GD	NA	1.55	492
27	LTBI	PBMC	Lymphocytes	Single Cells	live.CD3.pos	CD3pos.CD8	NA	38.4	12218
27	LTBI	PBMC	Lymphocytes	Single Cells	live.CD3.pos	CD3pos.CD8	CD8.CCR7-CD45RA+	16.9	2061
27	LTBI	PBMC	Lymphocytes	Single Cells	live.CD3.pos	CD3pos.CD8	CD8.CCR7-CD45RA-	53.3	6510
27	LTBI	PBMC	Lymphocytes	Single Cells	live.CD3.pos	CD3pos.CD8	CD8.CCR7+CD45RA+	27	3293
27	LTBI	PBMC	Lymphocytes	Single Cells	live.CD3.pos	CD3pos.CD8	CD8.CCR7+CD45RA-	2.9	354
27	LTBI	PBMC	Lymphocytes	Single Cells	live.CD3.pos	CD3pos.CD56NK	NA	11.8	3750
27	LTBI	PBMC	Lymphocytes	Single Cells	live.CD3.pos	CD3pos.CD4	NA	48.9	15553
27	LTBI	PBMC	Lymphocytes	Single Cells	live.CD3.pos	CD3pos.CD4	CD4.CCR7-CD45RA+	2.57	399
27	LTBI	PBMC	Lymphocytes	Single Cells	live.CD3.pos	CD3pos.CD4	CD4.CCR7-CD45RA-	60.6	9424
27	LTBI	PBMC	Lymphocytes	Single Cells	live.CD3.pos	CD3pos.CD4	CD4.CCR7+CD45RA+	21.1	3286
27	LTBI	PBMC	Lymphocytes	Single Cells	live.CD3.pos	CD3pos.CD4	CD4.CCR7+CD45RA-	15.7	2444
27	LTBI	PBMC	Lymphocytes	Single Cells	live.CD3.neg	NA	NA	19.8	8095
27	LTBI	PBMC	Lymphocytes	Single Cells	live.CD3.neg	CD3neg.CD56NK	NA	35.2	2848
29	RESISTER	PBMC	Lymphocytes	NA	NA	NA	NA	16.5	64278
29	RESISTER	PBMC	Lymphocytes	Single Cells	NA	NA	NA	99.1	63707
29	RESISTER	PBMC	Lymphocytes	Single Cells	live.CD3.pos	NA	NA	63.7	40610
29	RESISTER	PBMC	Lymphocytes	Single Cells	live.CD3.pos	CD3pos.GD	NA	2.17	883
29	RESISTER	PBMC	Lymphocytes	Single Cells	live.CD3.pos	CD3pos.CD8	NA	35.6	14476
29	RESISTER	PBMC	Lymphocytes	Single Cells	live.CD3.pos	CD3pos.CD8	CD8.CCR7-CD45RA+	19.4	2804
29	RESISTER	PBMC	Lymphocytes	Single Cells	live.CD3.pos	CD3pos.CD8	CD8.CCR7-CD45RA-	40.4	5844
29	RESISTER	PBMC	Lymphocytes	Single Cells	live.CD3.pos	CD3pos.CD8	CD8.CCR7+CD45RA+	37	5358
29	RESISTER	PBMC	Lymphocytes	Single Cells	live.CD3.pos	CD3pos.CD8	CD8.CCR7+CD45RA-	3.25	470
29	RESISTER	PBMC	Lymphocytes	Single Cells	live.CD3.pos	CD3pos.CD56NK	NA	8.46	3437
29	RESISTER	PBMC	Lymphocytes	Single Cells	live.CD3.pos	CD3pos.CD4	NA	43	17445
29	RESISTER	PBMC	Lymphocytes	Single Cells	live.CD3.pos	CD3pos.CD4	CD4.CCR7-CD45RA+	1.56	272
29	RESISTER	PBMC	Lymphocytes	Single Cells	live.CD3.pos	CD3pos.CD4	CD4.CCR7-CD45RA-	48.3	8428
29	RESISTER	PBMC	Lymphocytes	Single Cells	live.CD3.pos	CD3pos.CD4	CD4.CCR7+CD45RA+	21.1	3680
29	RESISTER	PBMC	Lymphocytes	Single Cells	live.CD3.pos	CD3pos.CD4	CD4.CCR7+CD45RA-	29	5065
29	RESISTER	PBMC	Lymphocytes	Single Cells	live.CD3.neg	NA	NA	29.6	18873
29	RESISTER	PBMC	Lymphocytes	Single Cells	live.CD3.neg	CD3neg.CD56NK	NA	17.4	3279
30	LTBI	PBMC	Lymphocytes	NA	NA	NA	NA	38.3	106176
30	LTBI	PBMC	Lymphocytes	Single Cells	NA	NA	NA	99.7	105869
30	LTBI	PBMC	Lymphocytes	Single Cells	live.CD3.pos	NA	NA	60.8	64358
30	LTBI	PBMC	Lymphocytes	Single Cells	live.CD3.pos	CD3pos.GD	NA	0.95	612
30	LTBI	PBMC	Lymphocytes	Single Cells	live.CD3.pos	CD3pos.CD8	NA	40.9	26322
30	LTBI	PBMC	Lymphocytes	Single Cells	live.CD3.pos	CD3pos.CD8	CD8.CCR7-CD45RA+	20.3	5355
30	LTBI	PBMC	Lymphocytes	Single Cells	live.CD3.pos	CD3pos.CD8	CD8.CCR7-CD45RA-	53.5	14082
30	LTBI	PBMC	Lymphocytes	Single Cells	live.CD3.pos	CD3pos.CD8	CD8.CCR7+CD45RA+	20.1	5285
30	LTBI	PBMC	Lymphocytes	Single Cells	live.CD3.pos	CD3pos.CD8	CD8.CCR7+CD45RA-	6.08	1600
30	LTBI	PBMC	Lymphocytes	Single Cells	live.CD3.pos	CD3pos.CD56NK	NA	4.04	2602
30	LTBI	PBMC	Lymphocytes	Single Cells	live.CD3.pos	CD3pos.CD4	NA	53.3	34324
30	LTBI	PBMC	Lymphocytes	Single Cells	live.CD3.pos	CD3pos.CD4	CD4.CCR7-CD45RA+	1.87	641
30	LTBI	PBMC	Lymphocytes	Single Cells	live.CD3.pos	CD3pos.CD4	CD4.CCR7-CD45RA-	44.9	15415
30	LTBI	PBMC	Lymphocytes	Single Cells	live.CD3.pos	CD3pos.CD4	CD4.CCR7+CD45RA+	22.1	7601
30	LTBI	PBMC	Lymphocytes	Single Cells	live.CD3.pos	CD3pos.CD4	CD4.CCR7+CD45RA-	31.1	10667
30	LTBI	PBMC	Lymphocytes	Single Cells	live.CD3.neg	NA	NA	38.7	41004
30	LTBI	PBMC	Lymphocytes	Single Cells	live.CD3.neg	CD3neg.CD56NK	NA	48.2	19770
31	LTBI	PBMC	Lymphocytes	Single Cells	NA	NA	NA	99.9	65621
31	LTBI	PBMC	Lymphocytes	NA	NA	NA	NA	71.8	65654
31	LTBI	PBMC	Lymphocytes	Single Cells	live.CD3.pos	NA	NA	69.1	45359
31	LTBI	PBMC	Lymphocytes	Single Cells	live.CD3.pos	CD3pos.GD	NA	3.97	1802
31	LTBI	PBMC	Lymphocytes	Single Cells	live.CD3.pos	CD3pos.CD8	NA	33.3	15086
31	LTBI	PBMC	Lymphocytes	Single Cells	live.CD3.pos	CD3pos.CD8	CD8.CCR7-CD45RA+	22.1	3327
31	LTBI	PBMC	Lymphocytes	Single Cells	live.CD3.pos	CD3pos.CD8	CD8.CCR7-CD45RA-	70.6	10648
31	LTBI	PBMC	Lymphocytes	Single Cells	live.CD3.pos	CD3pos.CD8	CD8.CCR7+CD45RA+	6.56	990
31	LTBI	PBMC	Lymphocytes	Single Cells	live.CD3.pos	CD3pos.CD8	CD8.CCR7+CD45RA-	0.8	121
31	LTBI	PBMC	Lymphocytes	Single Cells	live.CD3.pos	CD3pos.CD56NK	NA	17.8	8052
31	LTBI	PBMC	Lymphocytes	Single Cells	live.CD3.pos	CD3pos.CD4	NA	50.2	22763
31	LTBI	PBMC	Lymphocytes	Single Cells	live.CD3.pos	CD3pos.CD4	CD4.CCR7-CD45RA+	1.77	404
31	LTBI	PBMC	Lymphocytes	Single Cells	live.CD3.pos	CD3pos.CD4	CD4.CCR7-CD45RA-	66.9	15221
31	LTBI	PBMC	Lymphocytes	Single Cells	live.CD3.pos	CD3pos.CD4	CD4.CCR7+CD45RA+	13.3	3018
31	LTBI	PBMC	Lymphocytes	Single Cells	live.CD3.pos	CD3pos.CD4	CD4.CCR7+CD45RA-	18.1	4120
31	LTBI	PBMC	Lymphocytes	Single Cells	live.CD3.neg	NA	NA	25.2	16563
31	LTBI	PBMC	Lymphocytes	Single Cells	live.CD3.neg	CD3neg.CD56NK	NA	48.2	7983
32	RESISTER	PBMC	Lymphocytes	Single Cells	NA	NA	NA	99.5	34185
32	RESISTER	PBMC	Lymphocytes	NA	NA	NA	NA	66.3	34374
32	RESISTER	PBMC	Lymphocytes	Single Cells	live.CD3.pos	NA	NA	62.6	21391
32	RESISTER	PBMC	Lymphocytes	Single Cells	live.CD3.pos	CD3pos.GD	NA	1.07	228
32	RESISTER	PBMC	Lymphocytes	Single Cells	live.CD3.pos	CD3pos.CD8	NA	29.9	6404
32	RESISTER	PBMC	Lymphocytes	Single Cells	live.CD3.pos	CD3pos.CD8	CD8.CCR7-CD45RA+	8.87	568
32	RESISTER	PBMC	Lymphocytes	Single Cells	live.CD3.pos	CD3pos.CD8	CD8.CCR7-CD45RA-	55.8	3573
32	RESISTER	PBMC	Lymphocytes	Single Cells	live.CD3.pos	CD3pos.CD8	CD8.CCR7+CD45RA+	31.6	2021
32	RESISTER	PBMC	Lymphocytes	Single Cells	live.CD3.pos	CD3pos.CD8	CD8.CCR7+CD45RA-	3.78	242
32	RESISTER	PBMC	Lymphocytes	Single Cells	live.CD3.pos	CD3pos.CD56NK	NA	9.24	1977
32	RESISTER	PBMC	Lymphocytes	Single Cells	live.CD3.pos	CD3pos.CD4	NA	32.9	7036
32	RESISTER	PBMC	Lymphocytes	Single Cells	live.CD3.pos	CD3pos.CD4	CD4.CCR7-CD45RA+	4.99	351
32	RESISTER	PBMC	Lymphocytes	Single Cells	live.CD3.pos	CD3pos.CD4	CD4.CCR7-CD45RA-	56	3937
32	RESISTER	PBMC	Lymphocytes	Single Cells	live.CD3.pos	CD3pos.CD4	CD4.CCR7+CD45RA+	12.9	910
32	RESISTER	PBMC	Lymphocytes	Single Cells	live.CD3.pos	CD3pos.CD4	CD4.CCR7+CD45RA-	26.1	1838
32	RESISTER	PBMC	Lymphocytes	Single Cells	live.CD3.neg	NA	NA	0	0
32	RESISTER	PBMC	Lymphocytes	Single Cells	live.CD3.neg	CD3neg.CD56NK	NA	0	0
34	LTBI	PBMC	Lymphocytes	Single Cells	NA	NA	NA	99.5	69532
34	LTBI	PBMC	Lymphocytes	NA	NA	NA	NA	29.6	69880
34	LTBI	PBMC	Lymphocytes	Single Cells	live.CD3.pos	NA	NA	30.8	21435
34	LTBI	PBMC	Lymphocytes	Single Cells	live.CD3.pos	CD3pos.GD	NA	2.25	483
34	LTBI	PBMC	Lymphocytes	Single Cells	live.CD3.pos	CD3pos.CD8	NA	33.1	7089
34	LTBI	PBMC	Lymphocytes	Single Cells	live.CD3.pos	CD3pos.CD8	CD8.CCR7-CD45RA+	18.8	1330
34	LTBI	PBMC	Lymphocytes	Single Cells	live.CD3.pos	CD3pos.CD8	CD8.CCR7-CD45RA-	29.8	2115
34	LTBI	PBMC	Lymphocytes	Single Cells	live.CD3.pos	CD3pos.CD8	CD8.CCR7+CD45RA+	49.3	3496
34	LTBI	PBMC	Lymphocytes	Single Cells	live.CD3.pos	CD3pos.CD8	CD8.CCR7+CD45RA-	2.09	148
34	LTBI	PBMC	Lymphocytes	Single Cells	live.CD3.pos	CD3pos.CD56NK	NA	3.9	837
34	LTBI	PBMC	Lymphocytes	Single Cells	live.CD3.pos	CD3pos.CD4	NA	56.9	12187
34	LTBI	PBMC	Lymphocytes	Single Cells	live.CD3.pos	CD3pos.CD4	CD4.CCR7-CD45RA+	0.13	16
34	LTBI	PBMC	Lymphocytes	Single Cells	live.CD3.pos	CD3pos.CD4	CD4.CCR7-CD45RA-	0.049	6
34	LTBI	PBMC	Lymphocytes	Single Cells	live.CD3.pos	CD3pos.CD4	CD4.CCR7+CD45RA+	45.3	5518
34	LTBI	PBMC	Lymphocytes	Single Cells	live.CD3.pos	CD3pos.CD4	CD4.CCR7+CD45RA-	54.5	6647
34	LTBI	PBMC	Lymphocytes	Single Cells	live.CD3.neg	NA	NA	67.8	47159
34	LTBI	PBMC	Lymphocytes	Single Cells	live.CD3.neg	CD3neg.CD56NK	NA	25.1	11821
35	LTBI	PBMC	Lymphocytes	Single Cells	NA	NA	NA	99.2	112809
35	LTBI	PBMC	Lymphocytes	NA	NA	NA	NA	45.3	113762
35	LTBI	PBMC	Lymphocytes	Single Cells	live.CD3.pos	NA	NA	77.7	87627
35	LTBI	PBMC	Lymphocytes	Single Cells	live.CD3.pos	CD3pos.GD	NA	3.38	2961
35	LTBI	PBMC	Lymphocytes	Single Cells	live.CD3.pos	CD3pos.CD8	NA	31.6	27680
35	LTBI	PBMC	Lymphocytes	Single Cells	live.CD3.pos	CD3pos.CD8	CD8.CCR7-CD45RA+	14.9	4130
35	LTBI	PBMC	Lymphocytes	Single Cells	live.CD3.pos	CD3pos.CD8	CD8.CCR7-CD45RA-	27.4	7586
35	LTBI	PBMC	Lymphocytes	Single Cells	live.CD3.pos	CD3pos.CD8	CD8.CCR7+CD45RA+	51.3	14196
35	LTBI	PBMC	Lymphocytes	Single Cells	live.CD3.pos	CD3pos.CD8	CD8.CCR7+CD45RA-	6.39	1768
35	LTBI	PBMC	Lymphocytes	Single Cells	live.CD3.pos	CD3pos.CD56NK	NA	5.88	5154
35	LTBI	PBMC	Lymphocytes	Single Cells	live.CD3.pos	CD3pos.CD4	NA	58	50784
35	LTBI	PBMC	Lymphocytes	Single Cells	live.CD3.pos	CD3pos.CD4	CD4.CCR7-CD45RA+	2.5	1272
35	LTBI	PBMC	Lymphocytes	Single Cells	live.CD3.pos	CD3pos.CD4	CD4.CCR7-CD45RA-	29.8	15139
35	LTBI	PBMC	Lymphocytes	Single Cells	live.CD3.pos	CD3pos.CD4	CD4.CCR7+CD45RA+	43	21826
35	LTBI	PBMC	Lymphocytes	Single Cells	live.CD3.pos	CD3pos.CD4	CD4.CCR7+CD45RA-	24.7	12547
35	LTBI	PBMC	Lymphocytes	Single Cells	live.CD3.neg	NA	NA	21	23720
35	LTBI	PBMC	Lymphocytes	Single Cells	live.CD3.neg	CD3neg.CD56NK	NA	27.7	6563
36	LTBI	PBMC	Lymphocytes	Single Cells	NA	NA	NA	100	163378
36	LTBI	PBMC	Lymphocytes	NA	NA	NA	NA	62.7	163406
36	LTBI	PBMC	Lymphocytes	Single Cells	live.CD3.pos	NA	NA	20.3	33222
36	LTBI	PBMC	Lymphocytes	Single Cells	live.CD3.pos	CD3pos.GD	NA	0.25	82
36	LTBI	PBMC	Lymphocytes	Single Cells	live.CD3.pos	CD3pos.CD8	NA	32.3	10743
36	LTBI	PBMC	Lymphocytes	Single Cells	live.CD3.pos	CD3pos.CD8	CD8.CCR7-CD45RA+	18.7	2010
36	LTBI	PBMC	Lymphocytes	Single Cells	live.CD3.pos	CD3pos.CD8	CD8.CCR7-CD45RA-	61.6	6616
36	LTBI	PBMC	Lymphocytes	Single Cells	live.CD3.pos	CD3pos.CD8	CD8.CCR7+CD45RA+	13.7	1469
36	LTBI	PBMC	Lymphocytes	Single Cells	live.CD3.pos	CD3pos.CD8	CD8.CCR7+CD45RA-	6.03	648
36	LTBI	PBMC	Lymphocytes	Single Cells	live.CD3.pos	CD3pos.CD56NK	NA	6.38	2120
36	LTBI	PBMC	Lymphocytes	Single Cells	live.CD3.pos	CD3pos.CD4	NA	54.2	17990
36	LTBI	PBMC	Lymphocytes	Single Cells	live.CD3.pos	CD3pos.CD4	CD4.CCR7-CD45RA+	1.2	215
36	LTBI	PBMC	Lymphocytes	Single Cells	live.CD3.pos	CD3pos.CD4	CD4.CCR7-CD45RA-	65.3	11752
36	LTBI	PBMC	Lymphocytes	Single Cells	live.CD3.pos	CD3pos.CD4	CD4.CCR7+CD45RA+	10.6	1905
36	LTBI	PBMC	Lymphocytes	Single Cells	live.CD3.pos	CD3pos.CD4	CD4.CCR7+CD45RA-	22.9	4118
36	LTBI	PBMC	Lymphocytes	Single Cells	live.CD3.neg	NA	NA	77.9	127305
36	LTBI	PBMC	Lymphocytes	Single Cells	live.CD3.neg	CD3neg.CD56NK	NA	1.77	2254
38	LTBI	PBMC	Lymphocytes	NA	NA	NA	NA	68	121499
38	LTBI	PBMC	Lymphocytes	Single Cells	NA	NA	NA	99.4	120783
38	LTBI	PBMC	Lymphocytes	Single Cells	live.CD3.pos	NA	NA	51.2	61874
38	LTBI	PBMC	Lymphocytes	Single Cells	live.CD3.pos	CD3pos.GD	NA	4.19	2595
38	LTBI	PBMC	Lymphocytes	Single Cells	live.CD3.pos	CD3pos.CD8	NA	29.5	18254
38	LTBI	PBMC	Lymphocytes	Single Cells	live.CD3.pos	CD3pos.CD8	CD8.CCR7-CD45RA+	31.1	5672
38	LTBI	PBMC	Lymphocytes	Single Cells	live.CD3.pos	CD3pos.CD8	CD8.CCR7-CD45RA-	28.2	5142
38	LTBI	PBMC	Lymphocytes	Single Cells	live.CD3.pos	CD3pos.CD8	CD8.CCR7+CD45RA+	35.7	6511
38	LTBI	PBMC	Lymphocytes	Single Cells	live.CD3.pos	CD3pos.CD8	CD8.CCR7+CD45RA-	5.09	929
38	LTBI	PBMC	Lymphocytes	Single Cells	live.CD3.pos	CD3pos.CD56NK	NA	6.62	4098
38	LTBI	PBMC	Lymphocytes	Single Cells	live.CD3.pos	CD3pos.CD4	NA	54.4	33633
38	LTBI	PBMC	Lymphocytes	Single Cells	live.CD3.pos	CD3pos.CD4	CD4.CCR7-CD45RA+	4.02	1353
38	LTBI	PBMC	Lymphocytes	Single Cells	live.CD3.pos	CD3pos.CD4	CD4.CCR7-CD45RA-	42.2	14199
38	LTBI	PBMC	Lymphocytes	Single Cells	live.CD3.pos	CD3pos.CD4	CD4.CCR7+CD45RA+	23.6	7929
38	LTBI	PBMC	Lymphocytes	Single Cells	live.CD3.pos	CD3pos.CD4	CD4.CCR7+CD45RA-	30.2	10152
38	LTBI	PBMC	Lymphocytes	Single Cells	live.CD3.neg	NA	NA	47.3	57121
38	LTBI	PBMC	Lymphocytes	Single Cells	live.CD3.neg	CD3neg.CD56NK	NA	14.7	8408
39	LTBI	PBMC	Lymphocytes	Single Cells	NA	NA	NA	100	105750
39	LTBI	PBMC	Lymphocytes	NA	NA	NA	NA	63	105765
39	LTBI	PBMC	Lymphocytes	Single Cells	live.CD3.pos	NA	NA	52.4	55418
39	LTBI	PBMC	Lymphocytes	Single Cells	live.CD3.pos	CD3pos.GD	NA	1.52	842
39	LTBI	PBMC	Lymphocytes	Single Cells	live.CD3.pos	CD3pos.CD8	NA	40.6	22502
39	LTBI	PBMC	Lymphocytes	Single Cells	live.CD3.pos	CD3pos.CD8	CD8.CCR7-CD45RA+	21.5	4827
39	LTBI	PBMC	Lymphocytes	Single Cells	live.CD3.pos	CD3pos.CD8	CD8.CCR7-CD45RA-	53.1	11959
39	LTBI	PBMC	Lymphocytes	Single Cells	live.CD3.pos	CD3pos.CD8	CD8.CCR7+CD45RA+	23	5168
39	LTBI	PBMC	Lymphocytes	Single Cells	live.CD3.pos	CD3pos.CD8	CD8.CCR7+CD45RA-	2.44	548
39	LTBI	PBMC	Lymphocytes	Single Cells	live.CD3.pos	CD3pos.CD56NK	NA	13.1	7260
39	LTBI	PBMC	Lymphocytes	Single Cells	live.CD3.pos	CD3pos.CD4	NA	49.8	27571
39	LTBI	PBMC	Lymphocytes	Single Cells	live.CD3.pos	CD3pos.CD4	CD4.CCR7-CD45RA+	4.26	1175
39	LTBI	PBMC	Lymphocytes	Single Cells	live.CD3.pos	CD3pos.CD4	CD4.CCR7-CD45RA-	47.8	13184
39	LTBI	PBMC	Lymphocytes	Single Cells	live.CD3.pos	CD3pos.CD4	CD4.CCR7+CD45RA+	30.4	8378
39	LTBI	PBMC	Lymphocytes	Single Cells	live.CD3.pos	CD3pos.CD4	CD4.CCR7+CD45RA-	17.5	4834
39	LTBI	PBMC	Lymphocytes	Single Cells	live.CD3.neg	NA	NA	43.3	45835
39	LTBI	PBMC	Lymphocytes	Single Cells	live.CD3.neg	CD3neg.CD56NK	NA	9.2	4216
40	RESISTER	PBMC	Lymphocytes	Single Cells	NA	NA	NA	99.7	229736
40	RESISTER	PBMC	Lymphocytes	NA	NA	NA	NA	30.3	230453
40	RESISTER	PBMC	Lymphocytes	Single Cells	live.CD3.pos	NA	NA	57.9	133117
40	RESISTER	PBMC	Lymphocytes	Single Cells	live.CD3.pos	CD3pos.GD	NA	10.9	14547
40	RESISTER	PBMC	Lymphocytes	Single Cells	live.CD3.pos	CD3pos.CD8	NA	23.9	31763
40	RESISTER	PBMC	Lymphocytes	Single Cells	live.CD3.pos	CD3pos.CD8	CD8.CCR7-CD45RA+	5.68	1803
40	RESISTER	PBMC	Lymphocytes	Single Cells	live.CD3.pos	CD3pos.CD8	CD8.CCR7-CD45RA-	40.1	12723
40	RESISTER	PBMC	Lymphocytes	Single Cells	live.CD3.pos	CD3pos.CD8	CD8.CCR7+CD45RA+	50.9	16158
40	RESISTER	PBMC	Lymphocytes	Single Cells	live.CD3.pos	CD3pos.CD8	CD8.CCR7+CD45RA-	3.4	1079
40	RESISTER	PBMC	Lymphocytes	Single Cells	live.CD3.pos	CD3pos.CD56NK	NA	8.28	11018
40	RESISTER	PBMC	Lymphocytes	Single Cells	live.CD3.pos	CD3pos.CD4	NA	62.8	83636
40	RESISTER	PBMC	Lymphocytes	Single Cells	live.CD3.pos	CD3pos.CD4	CD4.CCR7-CD45RA+	1.78	1490
40	RESISTER	PBMC	Lymphocytes	Single Cells	live.CD3.pos	CD3pos.CD4	CD4.CCR7-CD45RA-	32.8	27429
40	RESISTER	PBMC	Lymphocytes	Single Cells	live.CD3.pos	CD3pos.CD4	CD4.CCR7+CD45RA+	45.9	38400
40	RESISTER	PBMC	Lymphocytes	Single Cells	live.CD3.pos	CD3pos.CD4	CD4.CCR7+CD45RA-	19.5	16317
40	RESISTER	PBMC	Lymphocytes	Single Cells	live.CD3.neg	NA	NA	32.4	74326
40	RESISTER	PBMC	Lymphocytes	Single Cells	live.CD3.neg	CD3neg.CD56NK	NA	48.2	35789
42	RESISTER	PBMC	Lymphocytes	Single Cells	NA	NA	NA	98.7	300501
42	RESISTER	PBMC	Lymphocytes	NA	NA	NA	NA	46.1	304471
42	RESISTER	PBMC	Lymphocytes	Single Cells	live.CD3.pos	NA	NA	48.2	144812
42	RESISTER	PBMC	Lymphocytes	Single Cells	live.CD3.pos	CD3pos.GD	NA	4.25	6150
42	RESISTER	PBMC	Lymphocytes	Single Cells	live.CD3.pos	CD3pos.CD8	NA	19.3	27997
42	RESISTER	PBMC	Lymphocytes	Single Cells	live.CD3.pos	CD3pos.CD8	CD8.CCR7-CD45RA+	19.5	5466
42	RESISTER	PBMC	Lymphocytes	Single Cells	live.CD3.pos	CD3pos.CD8	CD8.CCR7-CD45RA-	31	8680
42	RESISTER	PBMC	Lymphocytes	Single Cells	live.CD3.pos	CD3pos.CD8	CD8.CCR7+CD45RA+	43.8	12267
42	RESISTER	PBMC	Lymphocytes	Single Cells	live.CD3.pos	CD3pos.CD8	CD8.CCR7+CD45RA-	5.66	1584
42	RESISTER	PBMC	Lymphocytes	Single Cells	live.CD3.pos	CD3pos.CD56NK	NA	4.26	6174
42	RESISTER	PBMC	Lymphocytes	Single Cells	live.CD3.pos	CD3pos.CD4	NA	75.1	108791
42	RESISTER	PBMC	Lymphocytes	Single Cells	live.CD3.pos	CD3pos.CD4	CD4.CCR7-CD45RA+	3.09	3367
42	RESISTER	PBMC	Lymphocytes	Single Cells	live.CD3.pos	CD3pos.CD4	CD4.CCR7-CD45RA-	31.4	34144
42	RESISTER	PBMC	Lymphocytes	Single Cells	live.CD3.pos	CD3pos.CD4	CD4.CCR7+CD45RA+	45	48917
42	RESISTER	PBMC	Lymphocytes	Single Cells	live.CD3.pos	CD3pos.CD4	CD4.CCR7+CD45RA-	20.6	22363
42	RESISTER	PBMC	Lymphocytes	Single Cells	live.CD3.neg	NA	NA	48.2	144869
42	RESISTER	PBMC	Lymphocytes	Single Cells	live.CD3.neg	CD3neg.CD56NK	NA	37.4	54242
43	RESISTER	PBMC	Lymphocytes	Single Cells	NA	NA	NA	99.8	107436
43	RESISTER	PBMC	Lymphocytes	NA	NA	NA	NA	47.3	107618
43	RESISTER	PBMC	Lymphocytes	Single Cells	live.CD3.pos	NA	NA	71.3	76580
43	RESISTER	PBMC	Lymphocytes	Single Cells	live.CD3.pos	CD3pos.GD	NA	1.7	1301
43	RESISTER	PBMC	Lymphocytes	Single Cells	live.CD3.pos	CD3pos.CD8	NA	30.2	23127
43	RESISTER	PBMC	Lymphocytes	Single Cells	live.CD3.pos	CD3pos.CD8	CD8.CCR7-CD45RA+	6.13	1418
43	RESISTER	PBMC	Lymphocytes	Single Cells	live.CD3.pos	CD3pos.CD8	CD8.CCR7-CD45RA-	17.8	4113
43	RESISTER	PBMC	Lymphocytes	Single Cells	live.CD3.pos	CD3pos.CD8	CD8.CCR7+CD45RA+	66.3	15338
43	RESISTER	PBMC	Lymphocytes	Single Cells	live.CD3.pos	CD3pos.CD8	CD8.CCR7+CD45RA-	9.76	2258
43	RESISTER	PBMC	Lymphocytes	Single Cells	live.CD3.pos	CD3pos.CD56NK	NA	2.2	1684
43	RESISTER	PBMC	Lymphocytes	Single Cells	live.CD3.pos	CD3pos.CD4	NA	64.8	49594
43	RESISTER	PBMC	Lymphocytes	Single Cells	live.CD3.pos	CD3pos.CD4	CD4.CCR7-CD45RA+	1.06	524
43	RESISTER	PBMC	Lymphocytes	Single Cells	live.CD3.pos	CD3pos.CD4	CD4.CCR7-CD45RA-	24.2	11999
43	RESISTER	PBMC	Lymphocytes	Single Cells	live.CD3.pos	CD3pos.CD4	CD4.CCR7+CD45RA+	48.4	24003
43	RESISTER	PBMC	Lymphocytes	Single Cells	live.CD3.pos	CD3pos.CD4	CD4.CCR7+CD45RA-	26.3	13068
43	RESISTER	PBMC	Lymphocytes	Single Cells	live.CD3.neg	NA	NA	28.4	30485
43	RESISTER	PBMC	Lymphocytes	Single Cells	live.CD3.neg	CD3neg.CD56NK	NA	50.7	15471
44	RESISTER	PBMC	Lymphocytes	Single Cells	NA	NA	NA	97.9	397069
44	RESISTER	PBMC	Lymphocytes	NA	NA	NA	NA	40.6	405679
44	RESISTER	PBMC	Lymphocytes	Single Cells	live.CD3.pos	NA	NA	12.6	49902
44	RESISTER	PBMC	Lymphocytes	Single Cells	live.CD3.pos	CD3pos.GD	NA	2.54	1269
44	RESISTER	PBMC	Lymphocytes	Single Cells	live.CD3.pos	CD3pos.CD8	NA	32.3	16112
44	RESISTER	PBMC	Lymphocytes	Single Cells	live.CD3.pos	CD3pos.CD8	CD8.CCR7-CD45RA+	9.42	1518
44	RESISTER	PBMC	Lymphocytes	Single Cells	live.CD3.pos	CD3pos.CD8	CD8.CCR7-CD45RA-	25.3	4083
44	RESISTER	PBMC	Lymphocytes	Single Cells	live.CD3.pos	CD3pos.CD8	CD8.CCR7+CD45RA+	57.7	9291
44	RESISTER	PBMC	Lymphocytes	Single Cells	live.CD3.pos	CD3pos.CD8	CD8.CCR7+CD45RA-	7.57	1220
44	RESISTER	PBMC	Lymphocytes	Single Cells	live.CD3.pos	CD3pos.CD56NK	NA	6.11	3048
44	RESISTER	PBMC	Lymphocytes	Single Cells	live.CD3.pos	CD3pos.CD4	NA	59.1	29516
44	RESISTER	PBMC	Lymphocytes	Single Cells	live.CD3.pos	CD3pos.CD4	CD4.CCR7-CD45RA+	2.29	676
44	RESISTER	PBMC	Lymphocytes	Single Cells	live.CD3.pos	CD3pos.CD4	CD4.CCR7-CD45RA-	35.6	10520
44	RESISTER	PBMC	Lymphocytes	Single Cells	live.CD3.pos	CD3pos.CD4	CD4.CCR7+CD45RA+	25.6	7562
44	RESISTER	PBMC	Lymphocytes	Single Cells	live.CD3.pos	CD3pos.CD4	CD4.CCR7+CD45RA-	36.4	10758
44	RESISTER	PBMC	Lymphocytes	Single Cells	live.CD3.neg	NA	NA	86.7	344350
44	RESISTER	PBMC	Lymphocytes	Single Cells	live.CD3.neg	CD3neg.CD56NK	NA	6.4	22024
45	RESISTER	PBMC	Lymphocytes	NA	NA	NA	NA	33.8	128826
45	RESISTER	PBMC	Lymphocytes	Single Cells	NA	NA	NA	99.6	128281
45	RESISTER	PBMC	Lymphocytes	Single Cells	live.CD3.pos	NA	NA	24.3	31189
45	RESISTER	PBMC	Lymphocytes	Single Cells	live.CD3.pos	CD3pos.GD	NA	6.22	1941
45	RESISTER	PBMC	Lymphocytes	Single Cells	live.CD3.pos	CD3pos.CD8	NA	26.7	8322
45	RESISTER	PBMC	Lymphocytes	Single Cells	live.CD3.pos	CD3pos.CD8	CD8.CCR7-CD45RA+	2.52	210
45	RESISTER	PBMC	Lymphocytes	Single Cells	live.CD3.pos	CD3pos.CD8	CD8.CCR7-CD45RA-	39.9	3318
45	RESISTER	PBMC	Lymphocytes	Single Cells	live.CD3.pos	CD3pos.CD8	CD8.CCR7+CD45RA+	51.8	4310
45	RESISTER	PBMC	Lymphocytes	Single Cells	live.CD3.pos	CD3pos.CD8	CD8.CCR7+CD45RA-	5.82	484
45	RESISTER	PBMC	Lymphocytes	Single Cells	live.CD3.pos	CD3pos.CD56NK	NA	4.52	1409
45	RESISTER	PBMC	Lymphocytes	Single Cells	live.CD3.pos	CD3pos.CD4	NA	59.7	18614
45	RESISTER	PBMC	Lymphocytes	Single Cells	live.CD3.pos	CD3pos.CD4	CD4.CCR7-CD45RA+	1.98	368
45	RESISTER	PBMC	Lymphocytes	Single Cells	live.CD3.pos	CD3pos.CD4	CD4.CCR7-CD45RA-	47.6	8868
45	RESISTER	PBMC	Lymphocytes	Single Cells	live.CD3.pos	CD3pos.CD4	CD4.CCR7+CD45RA+	32.3	6021
45	RESISTER	PBMC	Lymphocytes	Single Cells	live.CD3.pos	CD3pos.CD4	CD4.CCR7+CD45RA-	18	3357
45	RESISTER	PBMC	Lymphocytes	Single Cells	live.CD3.neg	NA	NA	75	96259
45	RESISTER	PBMC	Lymphocytes	Single Cells	live.CD3.neg	CD3neg.CD56NK	NA	6.87	6616

### Sheet: Table 2
S2 Dataset Table 2: BAL flow cytometry cell percentages
								PERCENT = COUNT/Count of parent popluation
anonymizedID	BR.classification	tissueType	cellType	SingleCells	CD3gating	CD4.CD8.GD.NK_gating	CCR7.CD45RA_gating	PERCENT	COUNT
2	RESISTER	BAL	Lymphocytes	NA	NA	NA	NA	17	34717
2	RESISTER	BAL	Lymphocytes	Single Cells	NA	NA	NA	94.1	32677
2	RESISTER	BAL	Lymphocytes	Single Cells	live.CD3.pos	NA	NA	14.3	4658
2	RESISTER	BAL	Lymphocytes	Single Cells	live.CD3.pos	CD3pos.GD	NA	2.55	119
2	RESISTER	BAL	Lymphocytes	Single Cells	live.CD3.pos	CD3pos.CD8	NA	13	604
2	RESISTER	BAL	Lymphocytes	Single Cells	live.CD3.pos	CD3pos.CD8	CD8.CCR7-CD45RA+	2.48	15
2	RESISTER	BAL	Lymphocytes	Single Cells	live.CD3.pos	CD3pos.CD8	CD8.CCR7-CD45RA-	94.4	570
2	RESISTER	BAL	Lymphocytes	Single Cells	live.CD3.pos	CD3pos.CD8	CD8.CCR7+CD45RA+	1.66	10
2	RESISTER	BAL	Lymphocytes	Single Cells	live.CD3.pos	CD3pos.CD8	CD8.CCR7+CD45RA-	1.49	9
2	RESISTER	BAL	Lymphocytes	Single Cells	live.CD3.pos	CD3pos.CD56NK	NA	1.35	63
2	RESISTER	BAL	Lymphocytes	Single Cells	live.CD3.pos	CD3pos.CD4	NA	76.3	3555
2	RESISTER	BAL	Lymphocytes	Single Cells	live.CD3.pos	CD3pos.CD4	CD4.CCR7-CD45RA+	0.53	19
2	RESISTER	BAL	Lymphocytes	Single Cells	live.CD3.pos	CD3pos.CD4	CD4.CCR7-CD45RA-	87.2	3099
2	RESISTER	BAL	Lymphocytes	Single Cells	live.CD3.pos	CD3pos.CD4	CD4.CCR7+CD45RA+	0.53	19
2	RESISTER	BAL	Lymphocytes	Single Cells	live.CD3.pos	CD3pos.CD4	CD4.CCR7+CD45RA-	11.8	418
2	RESISTER	BAL	Lymphocytes	Single Cells	live.CD3.neg	NA	NA	34.1	11138
2	RESISTER	BAL	Lymphocytes	Single Cells	live.CD3.neg	CD3neg.CD56NK	NA	2.24	249
4	RESISTER	BAL	Lymphocytes	NA	NA	NA	NA	21.5	28660
4	RESISTER	BAL	Lymphocytes	Single Cells	NA	NA	NA	99.8	28597
4	RESISTER	BAL	Lymphocytes	Single Cells	live.CD3.pos	NA	NA	43.7	12505
4	RESISTER	BAL	Lymphocytes	Single Cells	live.CD3.pos	CD3pos.GD	NA	2.42	302
4	RESISTER	BAL	Lymphocytes	Single Cells	live.CD3.pos	CD3pos.CD8	NA	51.4	6430
4	RESISTER	BAL	Lymphocytes	Single Cells	live.CD3.pos	CD3pos.CD8	CD8.CCR7-CD45RA+	0.39	25
4	RESISTER	BAL	Lymphocytes	Single Cells	live.CD3.pos	CD3pos.CD8	CD8.CCR7-CD45RA-	98.2	6315
4	RESISTER	BAL	Lymphocytes	Single Cells	live.CD3.pos	CD3pos.CD8	CD8.CCR7+CD45RA+	0.42	27
4	RESISTER	BAL	Lymphocytes	Single Cells	live.CD3.pos	CD3pos.CD8	CD8.CCR7+CD45RA-	0.98	63
4	RESISTER	BAL	Lymphocytes	Single Cells	live.CD3.pos	CD3pos.CD56NK	NA	6.01	752
4	RESISTER	BAL	Lymphocytes	Single Cells	live.CD3.pos	CD3pos.CD4	NA	29.5	3687
4	RESISTER	BAL	Lymphocytes	Single Cells	live.CD3.pos	CD3pos.CD4	CD4.CCR7-CD45RA+	0.35	13
4	RESISTER	BAL	Lymphocytes	Single Cells	live.CD3.pos	CD3pos.CD4	CD4.CCR7-CD45RA-	97.2	3582
4	RESISTER	BAL	Lymphocytes	Single Cells	live.CD3.pos	CD3pos.CD4	CD4.CCR7+CD45RA+	0.16	6
4	RESISTER	BAL	Lymphocytes	Single Cells	live.CD3.pos	CD3pos.CD4	CD4.CCR7+CD45RA-	2.33	86
4	RESISTER	BAL	Lymphocytes	Single Cells	live.CD3.neg	NA	NA	13.1	3739
4	RESISTER	BAL	Lymphocytes	Single Cells	live.CD3.neg	CD3neg.CD56NK	NA	10.8	405
5	LTBI	BAL	Lymphocytes	NA	NA	NA	NA	22.7	30950
5	LTBI	BAL	Lymphocytes	Single Cells	NA	NA	NA	99.7	30858
5	LTBI	BAL	Lymphocytes	Single Cells	live.CD3.pos	NA	NA	63.4	19579
5	LTBI	BAL	Lymphocytes	Single Cells	live.CD3.pos	CD3pos.GD	NA	0.23	45
5	LTBI	BAL	Lymphocytes	Single Cells	live.CD3.pos	CD3pos.CD8	NA	36.6	7158
5	LTBI	BAL	Lymphocytes	Single Cells	live.CD3.pos	CD3pos.CD8	CD8.CCR7-CD45RA+	2.75	197
5	LTBI	BAL	Lymphocytes	Single Cells	live.CD3.pos	CD3pos.CD8	CD8.CCR7-CD45RA-	96.4	6902
5	LTBI	BAL	Lymphocytes	Single Cells	live.CD3.pos	CD3pos.CD8	CD8.CCR7+CD45RA+	0.11	8
5	LTBI	BAL	Lymphocytes	Single Cells	live.CD3.pos	CD3pos.CD8	CD8.CCR7+CD45RA-	0.71	51
5	LTBI	BAL	Lymphocytes	Single Cells	live.CD3.pos	CD3pos.CD56NK	NA	6.8	1332
5	LTBI	BAL	Lymphocytes	Single Cells	live.CD3.pos	CD3pos.CD4	NA	61	11942
5	LTBI	BAL	Lymphocytes	Single Cells	live.CD3.pos	CD3pos.CD4	CD4.CCR7-CD45RA+	2.58	308
5	LTBI	BAL	Lymphocytes	Single Cells	live.CD3.pos	CD3pos.CD4	CD4.CCR7-CD45RA-	94.1	11241
5	LTBI	BAL	Lymphocytes	Single Cells	live.CD3.pos	CD3pos.CD4	CD4.CCR7+CD45RA+	0.19	23
5	LTBI	BAL	Lymphocytes	Single Cells	live.CD3.pos	CD3pos.CD4	CD4.CCR7+CD45RA-	3.1	370
5	LTBI	BAL	Lymphocytes	Single Cells	live.CD3.neg	NA	NA	27.2	8379
5	LTBI	BAL	Lymphocytes	Single Cells	live.CD3.neg	CD3neg.CD56NK	NA	4	335
6	LTBI	BAL	Lymphocytes	NA	NA	NA	NA	28.1	82853
6	LTBI	BAL	Lymphocytes	Single Cells	NA	NA	NA	81.2	67241
6	LTBI	BAL	Lymphocytes	Single Cells	live.CD3.pos	NA	NA	38.9	26168
6	LTBI	BAL	Lymphocytes	Single Cells	live.CD3.pos	CD3pos.GD	NA	1.98	517
6	LTBI	BAL	Lymphocytes	Single Cells	live.CD3.pos	CD3pos.CD8	NA	24.7	6470
6	LTBI	BAL	Lymphocytes	Single Cells	live.CD3.pos	CD3pos.CD8	CD8.CCR7-CD45RA+	0.66	43
6	LTBI	BAL	Lymphocytes	Single Cells	live.CD3.pos	CD3pos.CD8	CD8.CCR7-CD45RA-	96.8	6265
6	LTBI	BAL	Lymphocytes	Single Cells	live.CD3.pos	CD3pos.CD8	CD8.CCR7+CD45RA+	0.2	13
6	LTBI	BAL	Lymphocytes	Single Cells	live.CD3.pos	CD3pos.CD8	CD8.CCR7+CD45RA-	2.3	149
6	LTBI	BAL	Lymphocytes	Single Cells	live.CD3.pos	CD3pos.CD56NK	NA	3.28	858
6	LTBI	BAL	Lymphocytes	Single Cells	live.CD3.pos	CD3pos.CD4	NA	63.1	16513
6	LTBI	BAL	Lymphocytes	Single Cells	live.CD3.pos	CD3pos.CD4	CD4.CCR7-CD45RA+	0.28	46
6	LTBI	BAL	Lymphocytes	Single Cells	live.CD3.pos	CD3pos.CD4	CD4.CCR7-CD45RA-	95.1	15704
6	LTBI	BAL	Lymphocytes	Single Cells	live.CD3.pos	CD3pos.CD4	CD4.CCR7+CD45RA+	0.055	9
6	LTBI	BAL	Lymphocytes	Single Cells	live.CD3.pos	CD3pos.CD4	CD4.CCR7+CD45RA-	4.57	754
6	LTBI	BAL	Lymphocytes	Single Cells	live.CD3.neg	NA	NA	38.4	25820
6	LTBI	BAL	Lymphocytes	Single Cells	live.CD3.neg	CD3neg.CD56NK	NA	2.45	632
7	RESISTER	BAL	Lymphocytes	NA	NA	NA	NA	6.3	14856
7	RESISTER	BAL	Lymphocytes	Single Cells	NA	NA	NA	99.9	14845
7	RESISTER	BAL	Lymphocytes	Single Cells	live.CD3.pos	NA	NA	65.5	9725
7	RESISTER	BAL	Lymphocytes	Single Cells	live.CD3.pos	CD3pos.GD	NA	2.27	221
7	RESISTER	BAL	Lymphocytes	Single Cells	live.CD3.pos	CD3pos.CD8	NA	51.8	5033
7	RESISTER	BAL	Lymphocytes	Single Cells	live.CD3.pos	CD3pos.CD8	CD8.CCR7-CD45RA+	57.3	2884
7	RESISTER	BAL	Lymphocytes	Single Cells	live.CD3.pos	CD3pos.CD8	CD8.CCR7-CD45RA-	41.5	2087
7	RESISTER	BAL	Lymphocytes	Single Cells	live.CD3.pos	CD3pos.CD8	CD8.CCR7+CD45RA+	0.91	46
7	RESISTER	BAL	Lymphocytes	Single Cells	live.CD3.pos	CD3pos.CD8	CD8.CCR7+CD45RA-	0.32	16
7	RESISTER	BAL	Lymphocytes	Single Cells	live.CD3.pos	CD3pos.CD56NK	NA	6.67	649
7	RESISTER	BAL	Lymphocytes	Single Cells	live.CD3.pos	CD3pos.CD4	NA	44.2	4296
7	RESISTER	BAL	Lymphocytes	Single Cells	live.CD3.pos	CD3pos.CD4	CD4.CCR7-CD45RA+	8.05	346
7	RESISTER	BAL	Lymphocytes	Single Cells	live.CD3.pos	CD3pos.CD4	CD4.CCR7-CD45RA-	90	3868
7	RESISTER	BAL	Lymphocytes	Single Cells	live.CD3.pos	CD3pos.CD4	CD4.CCR7+CD45RA+	0.54	23
7	RESISTER	BAL	Lymphocytes	Single Cells	live.CD3.pos	CD3pos.CD4	CD4.CCR7+CD45RA-	1.37	59
7	RESISTER	BAL	Lymphocytes	Single Cells	live.CD3.neg	NA	NA	29	4308
7	RESISTER	BAL	Lymphocytes	Single Cells	live.CD3.neg	CD3neg.CD56NK	NA	13.4	577
11	RESISTER	BAL	Lymphocytes	NA	NA	NA	NA	53.6	238186
11	RESISTER	BAL	Lymphocytes	Single Cells	NA	NA	NA	100	238091
11	RESISTER	BAL	Lymphocytes	Single Cells	live.CD3.pos	NA	NA	2.84	6772
11	RESISTER	BAL	Lymphocytes	Single Cells	live.CD3.pos	CD3pos.GD	NA	3.31	224
11	RESISTER	BAL	Lymphocytes	Single Cells	live.CD3.pos	CD3pos.CD8	NA	15.8	1067
11	RESISTER	BAL	Lymphocytes	Single Cells	live.CD3.pos	CD3pos.CD8	CD8.CCR7-CD45RA+	0.47	5
11	RESISTER	BAL	Lymphocytes	Single Cells	live.CD3.pos	CD3pos.CD8	CD8.CCR7-CD45RA-	99.1	1057
11	RESISTER	BAL	Lymphocytes	Single Cells	live.CD3.pos	CD3pos.CD8	CD8.CCR7+CD45RA+	0	0
11	RESISTER	BAL	Lymphocytes	Single Cells	live.CD3.pos	CD3pos.CD8	CD8.CCR7+CD45RA-	0.47	5
11	RESISTER	BAL	Lymphocytes	Single Cells	live.CD3.pos	CD3pos.CD56NK	NA	3.31	224
11	RESISTER	BAL	Lymphocytes	Single Cells	live.CD3.pos	CD3pos.CD4	NA	74.9	5070
11	RESISTER	BAL	Lymphocytes	Single Cells	live.CD3.pos	CD3pos.CD4	CD4.CCR7-CD45RA+	2.58	131
11	RESISTER	BAL	Lymphocytes	Single Cells	live.CD3.pos	CD3pos.CD4	CD4.CCR7-CD45RA-	93.3	4730
11	RESISTER	BAL	Lymphocytes	Single Cells	live.CD3.pos	CD3pos.CD4	CD4.CCR7+CD45RA+	1.03	52
11	RESISTER	BAL	Lymphocytes	Single Cells	live.CD3.pos	CD3pos.CD4	CD4.CCR7+CD45RA-	3.1	157
11	RESISTER	BAL	Lymphocytes	Single Cells	live.CD3.neg	NA	NA	93.8	223232
11	RESISTER	BAL	Lymphocytes	Single Cells	live.CD3.neg	CD3neg.CD56NK	NA	0.15	327
13	LTBI	BAL	Lymphocytes	Single Cells	NA	NA	NA	99.8	87329
13	LTBI	BAL	Lymphocytes	NA	NA	NA	NA	31.6	87501
13	LTBI	BAL	Lymphocytes	Single Cells	live.CD3.pos	NA	NA	6.7	5847
13	LTBI	BAL	Lymphocytes	Single Cells	live.CD3.pos	CD3pos.GD	NA	1.21	71
13	LTBI	BAL	Lymphocytes	Single Cells	live.CD3.pos	CD3pos.CD8	NA	23.1	1349
13	LTBI	BAL	Lymphocytes	Single Cells	live.CD3.pos	CD3pos.CD8	CD8.CCR7-CD45RA+	2.37	32
13	LTBI	BAL	Lymphocytes	Single Cells	live.CD3.pos	CD3pos.CD8	CD8.CCR7-CD45RA-	92.7	1251
13	LTBI	BAL	Lymphocytes	Single Cells	live.CD3.pos	CD3pos.CD8	CD8.CCR7+CD45RA+	2.67	36
13	LTBI	BAL	Lymphocytes	Single Cells	live.CD3.pos	CD3pos.CD8	CD8.CCR7+CD45RA-	2.22	30
13	LTBI	BAL	Lymphocytes	Single Cells	live.CD3.pos	CD3pos.CD56NK	NA	4.05	237
13	LTBI	BAL	Lymphocytes	Single Cells	live.CD3.pos	CD3pos.CD4	NA	69.9	4089
13	LTBI	BAL	Lymphocytes	Single Cells	live.CD3.pos	CD3pos.CD4	CD4.CCR7-CD45RA+	7.97	326
13	LTBI	BAL	Lymphocytes	Single Cells	live.CD3.pos	CD3pos.CD4	CD4.CCR7-CD45RA-	90.5	3700
13	LTBI	BAL	Lymphocytes	Single Cells	live.CD3.pos	CD3pos.CD4	CD4.CCR7+CD45RA+	0.64	26
13	LTBI	BAL	Lymphocytes	Single Cells	live.CD3.pos	CD3pos.CD4	CD4.CCR7+CD45RA-	0.9	37
13	LTBI	BAL	Lymphocytes	Single Cells	live.CD3.neg	NA	NA	90.2	78796
13	LTBI	BAL	Lymphocytes	Single Cells	live.CD3.neg	CD3neg.CD56NK	NA	0.36	282
18	RESISTER	BAL	Lymphocytes	NA	NA	NA	NA	27.7	42802
18	RESISTER	BAL	Lymphocytes	Single Cells	NA	NA	NA	81.2	34771
18	RESISTER	BAL	Lymphocytes	Single Cells	live.CD3.pos	NA	NA	75.1	26121
18	RESISTER	BAL	Lymphocytes	Single Cells	live.CD3.pos	CD3pos.GD	NA	0.39	101
18	RESISTER	BAL	Lymphocytes	Single Cells	live.CD3.pos	CD3pos.CD8	NA	63.6	16608
18	RESISTER	BAL	Lymphocytes	Single Cells	live.CD3.pos	CD3pos.CD8	CD8.CCR7-CD45RA+	0.37	62
18	RESISTER	BAL	Lymphocytes	Single Cells	live.CD3.pos	CD3pos.CD8	CD8.CCR7-CD45RA-	98.3	16328
18	RESISTER	BAL	Lymphocytes	Single Cells	live.CD3.pos	CD3pos.CD8	CD8.CCR7+CD45RA+	0.096	16
18	RESISTER	BAL	Lymphocytes	Single Cells	live.CD3.pos	CD3pos.CD8	CD8.CCR7+CD45RA-	1.22	202
18	RESISTER	BAL	Lymphocytes	Single Cells	live.CD3.pos	CD3pos.CD56NK	NA	1.7	443
18	RESISTER	BAL	Lymphocytes	Single Cells	live.CD3.pos	CD3pos.CD4	NA	25	6534
18	RESISTER	BAL	Lymphocytes	Single Cells	live.CD3.pos	CD3pos.CD4	CD4.CCR7-CD45RA+	0.18	12
18	RESISTER	BAL	Lymphocytes	Single Cells	live.CD3.pos	CD3pos.CD4	CD4.CCR7-CD45RA-	93.5	6111
18	RESISTER	BAL	Lymphocytes	Single Cells	live.CD3.pos	CD3pos.CD4	CD4.CCR7+CD45RA+	0.31	20
18	RESISTER	BAL	Lymphocytes	Single Cells	live.CD3.pos	CD3pos.CD4	CD4.CCR7+CD45RA-	5.98	391
18	RESISTER	BAL	Lymphocytes	Single Cells	live.CD3.neg	NA	NA	13.3	4626
18	RESISTER	BAL	Lymphocytes	Single Cells	live.CD3.neg	CD3neg.CD56NK	NA	12.8	590
20	RESISTER	BAL	Lymphocytes	NA	NA	NA	NA	12.7	29482
20	RESISTER	BAL	Lymphocytes	Single Cells	NA	NA	NA	98.5	29040
20	RESISTER	BAL	Lymphocytes	Single Cells	live.CD3.pos	NA	NA	59.2	17206
20	RESISTER	BAL	Lymphocytes	Single Cells	live.CD3.pos	CD3pos.GD	NA	3.03	522
20	RESISTER	BAL	Lymphocytes	Single Cells	live.CD3.pos	CD3pos.CD8	NA	28.2	4860
20	RESISTER	BAL	Lymphocytes	Single Cells	live.CD3.pos	CD3pos.CD8	CD8.CCR7-CD45RA+	0.27	13
20	RESISTER	BAL	Lymphocytes	Single Cells	live.CD3.pos	CD3pos.CD8	CD8.CCR7-CD45RA-	97.7	4749
20	RESISTER	BAL	Lymphocytes	Single Cells	live.CD3.pos	CD3pos.CD8	CD8.CCR7+CD45RA+	0.35	17
20	RESISTER	BAL	Lymphocytes	Single Cells	live.CD3.pos	CD3pos.CD8	CD8.CCR7+CD45RA-	1.67	81
20	RESISTER	BAL	Lymphocytes	Single Cells	live.CD3.pos	CD3pos.CD56NK	NA	3.21	552
20	RESISTER	BAL	Lymphocytes	Single Cells	live.CD3.pos	CD3pos.CD4	NA	64.8	11155
20	RESISTER	BAL	Lymphocytes	Single Cells	live.CD3.pos	CD3pos.CD4	CD4.CCR7-CD45RA+	0.15	17
20	RESISTER	BAL	Lymphocytes	Single Cells	live.CD3.pos	CD3pos.CD4	CD4.CCR7-CD45RA-	92.3	10301
20	RESISTER	BAL	Lymphocytes	Single Cells	live.CD3.pos	CD3pos.CD4	CD4.CCR7+CD45RA+	0.18	20
20	RESISTER	BAL	Lymphocytes	Single Cells	live.CD3.pos	CD3pos.CD4	CD4.CCR7+CD45RA-	7.32	817
20	RESISTER	BAL	Lymphocytes	Single Cells	live.CD3.neg	NA	NA	33	9575
20	RESISTER	BAL	Lymphocytes	Single Cells	live.CD3.neg	CD3neg.CD56NK	NA	2.72	260
24	RESISTER	BAL	Lymphocytes	NA	NA	NA	NA	11.7	11714
24	RESISTER	BAL	Lymphocytes	Single Cells	NA	NA	NA	98.5	11534
24	RESISTER	BAL	Lymphocytes	Single Cells	live.CD3.pos	NA	NA	44.6	5149
24	RESISTER	BAL	Lymphocytes	Single Cells	live.CD3.pos	CD3pos.GD	NA	1.5	77
24	RESISTER	BAL	Lymphocytes	Single Cells	live.CD3.pos	CD3pos.CD8	NA	31.2	1607
24	RESISTER	BAL	Lymphocytes	Single Cells	live.CD3.pos	CD3pos.CD8	CD8.CCR7-CD45RA+	6.78	109
24	RESISTER	BAL	Lymphocytes	Single Cells	live.CD3.pos	CD3pos.CD8	CD8.CCR7-CD45RA-	88.4	1421
24	RESISTER	BAL	Lymphocytes	Single Cells	live.CD3.pos	CD3pos.CD8	CD8.CCR7+CD45RA+	0.87	14
24	RESISTER	BAL	Lymphocytes	Single Cells	live.CD3.pos	CD3pos.CD8	CD8.CCR7+CD45RA-	3.92	63
24	RESISTER	BAL	Lymphocytes	Single Cells	live.CD3.pos	CD3pos.CD56NK	NA	9.44	486
24	RESISTER	BAL	Lymphocytes	Single Cells	live.CD3.pos	CD3pos.CD4	NA	56.2	2896
24	RESISTER	BAL	Lymphocytes	Single Cells	live.CD3.pos	CD3pos.CD4	CD4.CCR7-CD45RA+	0.52	15
24	RESISTER	BAL	Lymphocytes	Single Cells	live.CD3.pos	CD3pos.CD4	CD4.CCR7-CD45RA-	94.2	2727
24	RESISTER	BAL	Lymphocytes	Single Cells	live.CD3.pos	CD3pos.CD4	CD4.CCR7+CD45RA+	0.24	7
24	RESISTER	BAL	Lymphocytes	Single Cells	live.CD3.pos	CD3pos.CD4	CD4.CCR7+CD45RA-	5.08	147
24	RESISTER	BAL	Lymphocytes	Single Cells	live.CD3.neg	NA	NA	48.2	5561
24	RESISTER	BAL	Lymphocytes	Single Cells	live.CD3.neg	CD3neg.CD56NK	NA	6.13	341
25	LTBI	BAL	Lymphocytes	NA	NA	NA	NA	8.14	32390
25	LTBI	BAL	Lymphocytes	Single Cells	NA	NA	NA	43.9	14230
25	LTBI	BAL	Lymphocytes	Single Cells	live.CD3.pos	NA	NA	28.2	4017
25	LTBI	BAL	Lymphocytes	Single Cells	live.CD3.pos	CD3pos.GD	NA	0	0
25	LTBI	BAL	Lymphocytes	Single Cells	live.CD3.pos	CD3pos.CD8	NA	38.9	1563
25	LTBI	BAL	Lymphocytes	Single Cells	live.CD3.pos	CD3pos.CD8	CD8.CCR7-CD45RA+	0.7	11
25	LTBI	BAL	Lymphocytes	Single Cells	live.CD3.pos	CD3pos.CD8	CD8.CCR7-CD45RA-	79.3	1239
25	LTBI	BAL	Lymphocytes	Single Cells	live.CD3.pos	CD3pos.CD8	CD8.CCR7+CD45RA+	1.09	17
25	LTBI	BAL	Lymphocytes	Single Cells	live.CD3.pos	CD3pos.CD8	CD8.CCR7+CD45RA-	18.9	296
25	LTBI	BAL	Lymphocytes	Single Cells	live.CD3.pos	CD3pos.CD56NK	NA	11	440
25	LTBI	BAL	Lymphocytes	Single Cells	live.CD3.pos	CD3pos.CD4	NA	43.7	1754
25	LTBI	BAL	Lymphocytes	Single Cells	live.CD3.pos	CD3pos.CD4	CD4.CCR7-CD45RA+	0.34	6
25	LTBI	BAL	Lymphocytes	Single Cells	live.CD3.pos	CD3pos.CD4	CD4.CCR7-CD45RA-	79.9	1401
25	LTBI	BAL	Lymphocytes	Single Cells	live.CD3.pos	CD3pos.CD4	CD4.CCR7+CD45RA+	0.4	7
25	LTBI	BAL	Lymphocytes	Single Cells	live.CD3.pos	CD3pos.CD4	CD4.CCR7+CD45RA-	19.4	340
25	LTBI	BAL	Lymphocytes	Single Cells	live.CD3.neg	NA	NA	45.8	6513
25	LTBI	BAL	Lymphocytes	Single Cells	live.CD3.neg	CD3neg.CD56NK	NA	3.29	214
27	LTBI	BAL	Lymphocytes	NA	NA	NA	NA	26.8	55804
27	LTBI	BAL	Lymphocytes	Single Cells	NA	NA	NA	97.4	54365
27	LTBI	BAL	Lymphocytes	Single Cells	live.CD3.pos	NA	NA	33	17954
27	LTBI	BAL	Lymphocytes	Single Cells	live.CD3.pos	CD3pos.GD	NA	0.34	61
27	LTBI	BAL	Lymphocytes	Single Cells	live.CD3.pos	CD3pos.CD8	NA	32.4	5823
27	LTBI	BAL	Lymphocytes	Single Cells	live.CD3.pos	CD3pos.CD8	CD8.CCR7-CD45RA+	1.82	106
27	LTBI	BAL	Lymphocytes	Single Cells	live.CD3.pos	CD3pos.CD8	CD8.CCR7-CD45RA-	97.4	5673
27	LTBI	BAL	Lymphocytes	Single Cells	live.CD3.pos	CD3pos.CD8	CD8.CCR7+CD45RA+	0.46	27
27	LTBI	BAL	Lymphocytes	Single Cells	live.CD3.pos	CD3pos.CD8	CD8.CCR7+CD45RA-	0.29	17
27	LTBI	BAL	Lymphocytes	Single Cells	live.CD3.pos	CD3pos.CD56NK	NA	4.51	809
27	LTBI	BAL	Lymphocytes	Single Cells	live.CD3.pos	CD3pos.CD4	NA	53.3	9577
27	LTBI	BAL	Lymphocytes	Single Cells	live.CD3.pos	CD3pos.CD4	CD4.CCR7-CD45RA+	0.1	10
27	LTBI	BAL	Lymphocytes	Single Cells	live.CD3.pos	CD3pos.CD4	CD4.CCR7-CD45RA-	98.1	9392
27	LTBI	BAL	Lymphocytes	Single Cells	live.CD3.pos	CD3pos.CD4	CD4.CCR7+CD45RA+	0.1	10
27	LTBI	BAL	Lymphocytes	Single Cells	live.CD3.pos	CD3pos.CD4	CD4.CCR7+CD45RA-	1.72	165
27	LTBI	BAL	Lymphocytes	Single Cells	live.CD3.neg	NA	NA	48.7	26471
27	LTBI	BAL	Lymphocytes	Single Cells	live.CD3.neg	CD3neg.CD56NK	NA	4.93	1304
29	RESISTER	BAL	Lymphocytes	NA	NA	NA	NA	7.42	5098
29	RESISTER	BAL	Lymphocytes	Single Cells	NA	NA	NA	99.1	5053
29	RESISTER	BAL	Lymphocytes	Single Cells	live.CD3.pos	NA	NA	39.9	2015
29	RESISTER	BAL	Lymphocytes	Single Cells	live.CD3.pos	CD3pos.GD	NA	2.13	43
29	RESISTER	BAL	Lymphocytes	Single Cells	live.CD3.pos	CD3pos.CD8	NA	18.1	364
29	RESISTER	BAL	Lymphocytes	Single Cells	live.CD3.pos	CD3pos.CD8	CD8.CCR7-CD45RA+	0.82	3
29	RESISTER	BAL	Lymphocytes	Single Cells	live.CD3.pos	CD3pos.CD8	CD8.CCR7-CD45RA-	95.9	349
29	RESISTER	BAL	Lymphocytes	Single Cells	live.CD3.pos	CD3pos.CD8	CD8.CCR7+CD45RA+	1.65	6
29	RESISTER	BAL	Lymphocytes	Single Cells	live.CD3.pos	CD3pos.CD8	CD8.CCR7+CD45RA-	1.65	6
29	RESISTER	BAL	Lymphocytes	Single Cells	live.CD3.pos	CD3pos.CD56NK	NA	12.3	247
29	RESISTER	BAL	Lymphocytes	Single Cells	live.CD3.pos	CD3pos.CD4	NA	46.2	931
29	RESISTER	BAL	Lymphocytes	Single Cells	live.CD3.pos	CD3pos.CD4	CD4.CCR7-CD45RA+	1.4	13
29	RESISTER	BAL	Lymphocytes	Single Cells	live.CD3.pos	CD3pos.CD4	CD4.CCR7-CD45RA-	83.2	775
29	RESISTER	BAL	Lymphocytes	Single Cells	live.CD3.pos	CD3pos.CD4	CD4.CCR7+CD45RA+	1.07	10
29	RESISTER	BAL	Lymphocytes	Single Cells	live.CD3.pos	CD3pos.CD4	CD4.CCR7+CD45RA-	14.3	133
29	RESISTER	BAL	Lymphocytes	Single Cells	live.CD3.neg	NA	NA	33.3	1682
29	RESISTER	BAL	Lymphocytes	Single Cells	live.CD3.neg	CD3neg.CD56NK	NA	1.96	33
30	LTBI	BAL	Lymphocytes	NA	NA	NA	NA	15.5	44000
30	LTBI	BAL	Lymphocytes	Single Cells	NA	NA	NA	99.6	43807
30	LTBI	BAL	Lymphocytes	Single Cells	live.CD3.pos	NA	NA	80.6	35289
30	LTBI	BAL	Lymphocytes	Single Cells	live.CD3.pos	CD3pos.GD	NA	2.45	864
30	LTBI	BAL	Lymphocytes	Single Cells	live.CD3.pos	CD3pos.CD8	NA	55	19418
30	LTBI	BAL	Lymphocytes	Single Cells	live.CD3.pos	CD3pos.CD8	CD8.CCR7-CD45RA+	0.61	118
30	LTBI	BAL	Lymphocytes	Single Cells	live.CD3.pos	CD3pos.CD8	CD8.CCR7-CD45RA-	95.5	18539
30	LTBI	BAL	Lymphocytes	Single Cells	live.CD3.pos	CD3pos.CD8	CD8.CCR7+CD45RA+	0.14	27
30	LTBI	BAL	Lymphocytes	Single Cells	live.CD3.pos	CD3pos.CD8	CD8.CCR7+CD45RA-	3.78	734
30	LTBI	BAL	Lymphocytes	Single Cells	live.CD3.pos	CD3pos.CD56NK	NA	12.2	4318
30	LTBI	BAL	Lymphocytes	Single Cells	live.CD3.pos	CD3pos.CD4	NA	38.9	13735
30	LTBI	BAL	Lymphocytes	Single Cells	live.CD3.pos	CD3pos.CD4	CD4.CCR7-CD45RA+	0.32	44
30	LTBI	BAL	Lymphocytes	Single Cells	live.CD3.pos	CD3pos.CD4	CD4.CCR7-CD45RA-	93.5	12843
30	LTBI	BAL	Lymphocytes	Single Cells	live.CD3.pos	CD3pos.CD4	CD4.CCR7+CD45RA+	0.12	16
30	LTBI	BAL	Lymphocytes	Single Cells	live.CD3.pos	CD3pos.CD4	CD4.CCR7+CD45RA-	6.06	832
30	LTBI	BAL	Lymphocytes	Single Cells	live.CD3.neg	NA	NA	12.8	5607
30	LTBI	BAL	Lymphocytes	Single Cells	live.CD3.neg	CD3neg.CD56NK	NA	6.69	375
31	LTBI	BAL	Lymphocytes	NA	NA	NA	NA	11.5	15382
31	LTBI	BAL	Lymphocytes	Single Cells	NA	NA	NA	99.3	15277
31	LTBI	BAL	Lymphocytes	Single Cells	live.CD3.pos	NA	NA	33.7	5148
31	LTBI	BAL	Lymphocytes	Single Cells	live.CD3.pos	CD3pos.GD	NA	0.97	50
31	LTBI	BAL	Lymphocytes	Single Cells	live.CD3.pos	CD3pos.CD8	NA	30	1543
31	LTBI	BAL	Lymphocytes	Single Cells	live.CD3.pos	CD3pos.CD8	CD8.CCR7-CD45RA+	0.78	12
31	LTBI	BAL	Lymphocytes	Single Cells	live.CD3.pos	CD3pos.CD8	CD8.CCR7-CD45RA-	99.1	1529
31	LTBI	BAL	Lymphocytes	Single Cells	live.CD3.pos	CD3pos.CD8	CD8.CCR7+CD45RA+	0.065	1
31	LTBI	BAL	Lymphocytes	Single Cells	live.CD3.pos	CD3pos.CD8	CD8.CCR7+CD45RA-	0.065	1
31	LTBI	BAL	Lymphocytes	Single Cells	live.CD3.pos	CD3pos.CD56NK	NA	3.34	172
31	LTBI	BAL	Lymphocytes	Single Cells	live.CD3.pos	CD3pos.CD4	NA	55.5	2859
31	LTBI	BAL	Lymphocytes	Single Cells	live.CD3.pos	CD3pos.CD4	CD4.CCR7-CD45RA+	0.17	5
31	LTBI	BAL	Lymphocytes	Single Cells	live.CD3.pos	CD3pos.CD4	CD4.CCR7-CD45RA-	93.9	2685
31	LTBI	BAL	Lymphocytes	Single Cells	live.CD3.pos	CD3pos.CD4	CD4.CCR7+CD45RA+	0.1	3
31	LTBI	BAL	Lymphocytes	Single Cells	live.CD3.pos	CD3pos.CD4	CD4.CCR7+CD45RA-	5.81	166
31	LTBI	BAL	Lymphocytes	Single Cells	live.CD3.neg	NA	NA	8.27	1264
31	LTBI	BAL	Lymphocytes	Single Cells	live.CD3.neg	CD3neg.CD56NK	NA	6.49	82
32	RESISTER	BAL	Lymphocytes	NA	NA	NA	NA	29.1	42580
32	RESISTER	BAL	Lymphocytes	Single Cells	NA	NA	NA	99.9	42545
32	RESISTER	BAL	Lymphocytes	Single Cells	live.CD3.pos	NA	NA	68	28929
32	RESISTER	BAL	Lymphocytes	Single Cells	live.CD3.pos	CD3pos.GD	NA	1.09	315
32	RESISTER	BAL	Lymphocytes	Single Cells	live.CD3.pos	CD3pos.CD8	NA	34	9850
32	RESISTER	BAL	Lymphocytes	Single Cells	live.CD3.pos	CD3pos.CD8	CD8.CCR7-CD45RA+	1.45	143
32	RESISTER	BAL	Lymphocytes	Single Cells	live.CD3.pos	CD3pos.CD8	CD8.CCR7-CD45RA-	94.8	9334
32	RESISTER	BAL	Lymphocytes	Single Cells	live.CD3.pos	CD3pos.CD8	CD8.CCR7+CD45RA+	0.78	77
32	RESISTER	BAL	Lymphocytes	Single Cells	live.CD3.pos	CD3pos.CD8	CD8.CCR7+CD45RA-	3.01	296
32	RESISTER	BAL	Lymphocytes	Single Cells	live.CD3.pos	CD3pos.CD56NK	NA	6.33	1830
32	RESISTER	BAL	Lymphocytes	Single Cells	live.CD3.pos	CD3pos.CD4	NA	58.9	17048
32	RESISTER	BAL	Lymphocytes	Single Cells	live.CD3.pos	CD3pos.CD4	CD4.CCR7-CD45RA+	4.87	830
32	RESISTER	BAL	Lymphocytes	Single Cells	live.CD3.pos	CD3pos.CD4	CD4.CCR7-CD45RA-	90.5	15420
32	RESISTER	BAL	Lymphocytes	Single Cells	live.CD3.pos	CD3pos.CD4	CD4.CCR7+CD45RA+	0.45	76
32	RESISTER	BAL	Lymphocytes	Single Cells	live.CD3.pos	CD3pos.CD4	CD4.CCR7+CD45RA-	4.24	722
32	RESISTER	BAL	Lymphocytes	Single Cells	live.CD3.neg	NA	NA	0	0
32	RESISTER	BAL	Lymphocytes	Single Cells	live.CD3.neg	CD3neg.CD56NK	NA	0	0
34	LTBI	BAL	Lymphocytes	NA	NA	NA	NA	6.3	14071
34	LTBI	BAL	Lymphocytes	Single Cells	NA	NA	NA	99.6	14019
34	LTBI	BAL	Lymphocytes	Single Cells	live.CD3.pos	NA	NA	65.4	9171
34	LTBI	BAL	Lymphocytes	Single Cells	live.CD3.pos	CD3pos.GD	NA	1.16	106
34	LTBI	BAL	Lymphocytes	Single Cells	live.CD3.pos	CD3pos.CD8	NA	26.6	2439
34	LTBI	BAL	Lymphocytes	Single Cells	live.CD3.pos	CD3pos.CD8	CD8.CCR7-CD45RA+	20	489
34	LTBI	BAL	Lymphocytes	Single Cells	live.CD3.pos	CD3pos.CD8	CD8.CCR7-CD45RA-	74.8	1825
34	LTBI	BAL	Lymphocytes	Single Cells	live.CD3.pos	CD3pos.CD8	CD8.CCR7+CD45RA+	3.9	95
34	LTBI	BAL	Lymphocytes	Single Cells	live.CD3.pos	CD3pos.CD8	CD8.CCR7+CD45RA-	1.23	30
34	LTBI	BAL	Lymphocytes	Single Cells	live.CD3.pos	CD3pos.CD56NK	NA	3.36	308
34	LTBI	BAL	Lymphocytes	Single Cells	live.CD3.pos	CD3pos.CD4	NA	68.2	6252
34	LTBI	BAL	Lymphocytes	Single Cells	live.CD3.pos	CD3pos.CD4	CD4.CCR7-CD45RA+	5.98	374
34	LTBI	BAL	Lymphocytes	Single Cells	live.CD3.pos	CD3pos.CD4	CD4.CCR7-CD45RA-	88.1	5509
34	LTBI	BAL	Lymphocytes	Single Cells	live.CD3.pos	CD3pos.CD4	CD4.CCR7+CD45RA+	1.33	83
34	LTBI	BAL	Lymphocytes	Single Cells	live.CD3.pos	CD3pos.CD4	CD4.CCR7+CD45RA-	5.66	354
34	LTBI	BAL	Lymphocytes	Single Cells	live.CD3.neg	NA	NA	26.6	3723
34	LTBI	BAL	Lymphocytes	Single Cells	live.CD3.neg	CD3neg.CD56NK	NA	12	445
35	LTBI	BAL	Lymphocytes	NA	NA	NA	NA	16.7	21785
35	LTBI	BAL	Lymphocytes	Single Cells	NA	NA	NA	93.1	20273
35	LTBI	BAL	Lymphocytes	Single Cells	live.CD3.pos	NA	NA	66.7	13532
35	LTBI	BAL	Lymphocytes	Single Cells	live.CD3.pos	CD3pos.GD	NA	5.43	735
35	LTBI	BAL	Lymphocytes	Single Cells	live.CD3.pos	CD3pos.CD8	NA	50.1	6774
35	LTBI	BAL	Lymphocytes	Single Cells	live.CD3.pos	CD3pos.CD8	CD8.CCR7-CD45RA+	0.46	31
35	LTBI	BAL	Lymphocytes	Single Cells	live.CD3.pos	CD3pos.CD8	CD8.CCR7-CD45RA-	97.8	6626
35	LTBI	BAL	Lymphocytes	Single Cells	live.CD3.pos	CD3pos.CD8	CD8.CCR7+CD45RA+	0.089	6
35	LTBI	BAL	Lymphocytes	Single Cells	live.CD3.pos	CD3pos.CD8	CD8.CCR7+CD45RA-	1.64	111
35	LTBI	BAL	Lymphocytes	Single Cells	live.CD3.pos	CD3pos.CD56NK	NA	5.79	784
35	LTBI	BAL	Lymphocytes	Single Cells	live.CD3.pos	CD3pos.CD4	NA	35.7	4825
35	LTBI	BAL	Lymphocytes	Single Cells	live.CD3.pos	CD3pos.CD4	CD4.CCR7-CD45RA+	0.5	24
35	LTBI	BAL	Lymphocytes	Single Cells	live.CD3.pos	CD3pos.CD4	CD4.CCR7-CD45RA-	96.5	4657
35	LTBI	BAL	Lymphocytes	Single Cells	live.CD3.pos	CD3pos.CD4	CD4.CCR7+CD45RA+	0.15	7
35	LTBI	BAL	Lymphocytes	Single Cells	live.CD3.pos	CD3pos.CD4	CD4.CCR7+CD45RA-	2.84	137
35	LTBI	BAL	Lymphocytes	Single Cells	live.CD3.neg	NA	NA	18.9	3838
35	LTBI	BAL	Lymphocytes	Single Cells	live.CD3.neg	CD3neg.CD56NK	NA	7.76	298
36	LTBI	BAL	Lymphocytes	NA	NA	NA	NA	75.5	306223
36	LTBI	BAL	Lymphocytes	Single Cells	NA	NA	NA	92.1	281959
36	LTBI	BAL	Lymphocytes	Single Cells	live.CD3.pos	NA	NA	7.26	20461
36	LTBI	BAL	Lymphocytes	Single Cells	live.CD3.pos	CD3pos.GD	NA	16	3271
36	LTBI	BAL	Lymphocytes	Single Cells	live.CD3.pos	CD3pos.CD8	NA	32.8	6717
36	LTBI	BAL	Lymphocytes	Single Cells	live.CD3.pos	CD3pos.CD8	CD8.CCR7-CD45RA+	0.83	56
36	LTBI	BAL	Lymphocytes	Single Cells	live.CD3.pos	CD3pos.CD8	CD8.CCR7-CD45RA-	91.5	6149
36	LTBI	BAL	Lymphocytes	Single Cells	live.CD3.pos	CD3pos.CD8	CD8.CCR7+CD45RA+	0.06	4
36	LTBI	BAL	Lymphocytes	Single Cells	live.CD3.pos	CD3pos.CD8	CD8.CCR7+CD45RA-	7.56	508
36	LTBI	BAL	Lymphocytes	Single Cells	live.CD3.pos	CD3pos.CD56NK	NA	3.59	735
36	LTBI	BAL	Lymphocytes	Single Cells	live.CD3.pos	CD3pos.CD4	NA	52.1	10655
36	LTBI	BAL	Lymphocytes	Single Cells	live.CD3.pos	CD3pos.CD4	CD4.CCR7-CD45RA+	0.3	32
36	LTBI	BAL	Lymphocytes	Single Cells	live.CD3.pos	CD3pos.CD4	CD4.CCR7-CD45RA-	76.7	8170
36	LTBI	BAL	Lymphocytes	Single Cells	live.CD3.pos	CD3pos.CD4	CD4.CCR7+CD45RA+	0.13	14
36	LTBI	BAL	Lymphocytes	Single Cells	live.CD3.pos	CD3pos.CD4	CD4.CCR7+CD45RA-	22.9	2439
36	LTBI	BAL	Lymphocytes	Single Cells	live.CD3.neg	NA	NA	84.7	238685
36	LTBI	BAL	Lymphocytes	Single Cells	live.CD3.neg	CD3neg.CD56NK	NA	0.19	451
38	LTBI	BAL	Lymphocytes	NA	NA	NA	NA	9.85	8839
38	LTBI	BAL	Lymphocytes	Single Cells	NA	NA	NA	88.2	7794
38	LTBI	BAL	Lymphocytes	Single Cells	live.CD3.pos	NA	NA	47.9	3736
38	LTBI	BAL	Lymphocytes	Single Cells	live.CD3.pos	CD3pos.GD	NA	1.37	51
38	LTBI	BAL	Lymphocytes	Single Cells	live.CD3.pos	CD3pos.CD8	NA	15.6	582
38	LTBI	BAL	Lymphocytes	Single Cells	live.CD3.pos	CD3pos.CD8	CD8.CCR7-CD45RA+	1.72	10
38	LTBI	BAL	Lymphocytes	Single Cells	live.CD3.pos	CD3pos.CD8	CD8.CCR7-CD45RA-	93	541
38	LTBI	BAL	Lymphocytes	Single Cells	live.CD3.pos	CD3pos.CD8	CD8.CCR7+CD45RA+	0.86	5
38	LTBI	BAL	Lymphocytes	Single Cells	live.CD3.pos	CD3pos.CD8	CD8.CCR7+CD45RA-	4.47	26
38	LTBI	BAL	Lymphocytes	Single Cells	live.CD3.pos	CD3pos.CD56NK	NA	2.28	85
38	LTBI	BAL	Lymphocytes	Single Cells	live.CD3.pos	CD3pos.CD4	NA	68.8	2569
38	LTBI	BAL	Lymphocytes	Single Cells	live.CD3.pos	CD3pos.CD4	CD4.CCR7-CD45RA+	0.35	9
38	LTBI	BAL	Lymphocytes	Single Cells	live.CD3.pos	CD3pos.CD4	CD4.CCR7-CD45RA-	90.4	2323
38	LTBI	BAL	Lymphocytes	Single Cells	live.CD3.pos	CD3pos.CD4	CD4.CCR7+CD45RA+	0.12	3
38	LTBI	BAL	Lymphocytes	Single Cells	live.CD3.pos	CD3pos.CD4	CD4.CCR7+CD45RA-	9.11	234
38	LTBI	BAL	Lymphocytes	Single Cells	live.CD3.neg	NA	NA	25.1	1960
38	LTBI	BAL	Lymphocytes	Single Cells	live.CD3.neg	CD3neg.CD56NK	NA	11.2	220
39	LTBI	BAL	Lymphocytes	NA	NA	NA	NA	73.7	1998581
40	RESISTER	BAL	Lymphocytes	NA	NA	NA	NA	10.1	20900
40	RESISTER	BAL	Lymphocytes	Single Cells	NA	NA	NA	84.3	17618
40	RESISTER	BAL	Lymphocytes	Single Cells	live.CD3.pos	NA	NA	61	10752
40	RESISTER	BAL	Lymphocytes	Single Cells	live.CD3.pos	CD3pos.GD	NA	5.58	600
40	RESISTER	BAL	Lymphocytes	Single Cells	live.CD3.pos	CD3pos.CD8	NA	46.5	5002
40	RESISTER	BAL	Lymphocytes	Single Cells	live.CD3.pos	CD3pos.CD8	CD8.CCR7-CD45RA+	0.34	17
40	RESISTER	BAL	Lymphocytes	Single Cells	live.CD3.pos	CD3pos.CD8	CD8.CCR7-CD45RA-	98	4902
40	RESISTER	BAL	Lymphocytes	Single Cells	live.CD3.pos	CD3pos.CD8	CD8.CCR7+CD45RA+	0.8	40
40	RESISTER	BAL	Lymphocytes	Single Cells	live.CD3.pos	CD3pos.CD8	CD8.CCR7+CD45RA-	0.86	43
40	RESISTER	BAL	Lymphocytes	Single Cells	live.CD3.pos	CD3pos.CD56NK	NA	5.05	543
40	RESISTER	BAL	Lymphocytes	Single Cells	live.CD3.pos	CD3pos.CD4	NA	40.7	4373
40	RESISTER	BAL	Lymphocytes	Single Cells	live.CD3.pos	CD3pos.CD4	CD4.CCR7-CD45RA+	0.46	20
40	RESISTER	BAL	Lymphocytes	Single Cells	live.CD3.pos	CD3pos.CD4	CD4.CCR7-CD45RA-	93.4	4085
40	RESISTER	BAL	Lymphocytes	Single Cells	live.CD3.pos	CD3pos.CD4	CD4.CCR7+CD45RA+	0.87	38
40	RESISTER	BAL	Lymphocytes	Single Cells	live.CD3.pos	CD3pos.CD4	CD4.CCR7+CD45RA-	5.26	230
40	RESISTER	BAL	Lymphocytes	Single Cells	live.CD3.neg	NA	NA	14.6	2581
40	RESISTER	BAL	Lymphocytes	Single Cells	live.CD3.neg	CD3neg.CD56NK	NA	26.7	688
42	RESISTER	BAL	Lymphocytes	NA	NA	NA	NA	31.4	40388
42	RESISTER	BAL	Lymphocytes	Single Cells	NA	NA	NA	95.7	38641
42	RESISTER	BAL	Lymphocytes	Single Cells	live.CD3.pos	NA	NA	27.1	10481
42	RESISTER	BAL	Lymphocytes	Single Cells	live.CD3.pos	CD3pos.GD	NA	1.41	148
42	RESISTER	BAL	Lymphocytes	Single Cells	live.CD3.pos	CD3pos.CD8	NA	26.6	2793
42	RESISTER	BAL	Lymphocytes	Single Cells	live.CD3.pos	CD3pos.CD8	CD8.CCR7-CD45RA+	3.62	101
42	RESISTER	BAL	Lymphocytes	Single Cells	live.CD3.pos	CD3pos.CD8	CD8.CCR7-CD45RA-	92.9	2596
42	RESISTER	BAL	Lymphocytes	Single Cells	live.CD3.pos	CD3pos.CD8	CD8.CCR7+CD45RA+	0.97	27
42	RESISTER	BAL	Lymphocytes	Single Cells	live.CD3.pos	CD3pos.CD8	CD8.CCR7+CD45RA-	2.47	69
42	RESISTER	BAL	Lymphocytes	Single Cells	live.CD3.pos	CD3pos.CD56NK	NA	3.1	325
42	RESISTER	BAL	Lymphocytes	Single Cells	live.CD3.pos	CD3pos.CD4	NA	66.7	6987
42	RESISTER	BAL	Lymphocytes	Single Cells	live.CD3.pos	CD3pos.CD4	CD4.CCR7-CD45RA+	0.37	26
42	RESISTER	BAL	Lymphocytes	Single Cells	live.CD3.pos	CD3pos.CD4	CD4.CCR7-CD45RA-	88.4	6176
42	RESISTER	BAL	Lymphocytes	Single Cells	live.CD3.pos	CD3pos.CD4	CD4.CCR7+CD45RA+	0.72	50
42	RESISTER	BAL	Lymphocytes	Single Cells	live.CD3.pos	CD3pos.CD4	CD4.CCR7+CD45RA-	10.5	735
42	RESISTER	BAL	Lymphocytes	Single Cells	live.CD3.neg	NA	NA	56	21644
42	RESISTER	BAL	Lymphocytes	Single Cells	live.CD3.neg	CD3neg.CD56NK	NA	1.8	390
43	RESISTER	BAL	Lymphocytes	NA	NA	NA	NA	9.84	21541
43	RESISTER	BAL	Lymphocytes	Single Cells	NA	NA	NA	99.5	21427
43	RESISTER	BAL	Lymphocytes	Single Cells	live.CD3.pos	NA	NA	54.4	11647
43	RESISTER	BAL	Lymphocytes	Single Cells	live.CD3.pos	CD3pos.GD	NA	3.25	378
43	RESISTER	BAL	Lymphocytes	Single Cells	live.CD3.pos	CD3pos.CD8	NA	54.4	6338
43	RESISTER	BAL	Lymphocytes	Single Cells	live.CD3.pos	CD3pos.CD8	CD8.CCR7-CD45RA+	0.57	36
43	RESISTER	BAL	Lymphocytes	Single Cells	live.CD3.pos	CD3pos.CD8	CD8.CCR7-CD45RA-	94.7	5999
43	RESISTER	BAL	Lymphocytes	Single Cells	live.CD3.pos	CD3pos.CD8	CD8.CCR7+CD45RA+	0.65	41
43	RESISTER	BAL	Lymphocytes	Single Cells	live.CD3.pos	CD3pos.CD8	CD8.CCR7+CD45RA-	4.13	262
43	RESISTER	BAL	Lymphocytes	Single Cells	live.CD3.pos	CD3pos.CD56NK	NA	5.96	694
43	RESISTER	BAL	Lymphocytes	Single Cells	live.CD3.pos	CD3pos.CD4	NA	36.3	4231
43	RESISTER	BAL	Lymphocytes	Single Cells	live.CD3.pos	CD3pos.CD4	CD4.CCR7-CD45RA+	0.4	17
43	RESISTER	BAL	Lymphocytes	Single Cells	live.CD3.pos	CD3pos.CD4	CD4.CCR7-CD45RA-	90.4	3826
43	RESISTER	BAL	Lymphocytes	Single Cells	live.CD3.pos	CD3pos.CD4	CD4.CCR7+CD45RA+	0.52	22
43	RESISTER	BAL	Lymphocytes	Single Cells	live.CD3.pos	CD3pos.CD4	CD4.CCR7+CD45RA-	8.65	366
43	RESISTER	BAL	Lymphocytes	Single Cells	live.CD3.neg	NA	NA	40.1	8585
43	RESISTER	BAL	Lymphocytes	Single Cells	live.CD3.neg	CD3neg.CD56NK	NA	8.51	731
44	RESISTER	BAL	Lymphocytes	NA	NA	NA	NA	5.35	21318
44	RESISTER	BAL	Lymphocytes	Single Cells	NA	NA	NA	46.4	9882
44	RESISTER	BAL	Lymphocytes	Single Cells	live.CD3.pos	NA	NA	19.4	1921
44	RESISTER	BAL	Lymphocytes	Single Cells	live.CD3.pos	CD3pos.GD	NA	2.08	40
44	RESISTER	BAL	Lymphocytes	Single Cells	live.CD3.pos	CD3pos.CD8	NA	45.1	866
44	RESISTER	BAL	Lymphocytes	Single Cells	live.CD3.pos	CD3pos.CD8	CD8.CCR7-CD45RA+	1.5	13
44	RESISTER	BAL	Lymphocytes	Single Cells	live.CD3.pos	CD3pos.CD8	CD8.CCR7-CD45RA-	82.1	711
44	RESISTER	BAL	Lymphocytes	Single Cells	live.CD3.pos	CD3pos.CD8	CD8.CCR7+CD45RA+	0.69	6
44	RESISTER	BAL	Lymphocytes	Single Cells	live.CD3.pos	CD3pos.CD8	CD8.CCR7+CD45RA-	15.7	136
44	RESISTER	BAL	Lymphocytes	Single Cells	live.CD3.pos	CD3pos.CD56NK	NA	11.2	216
44	RESISTER	BAL	Lymphocytes	Single Cells	live.CD3.pos	CD3pos.CD4	NA	39.8	764
44	RESISTER	BAL	Lymphocytes	Single Cells	live.CD3.pos	CD3pos.CD4	CD4.CCR7-CD45RA+	0.39	3
44	RESISTER	BAL	Lymphocytes	Single Cells	live.CD3.pos	CD3pos.CD4	CD4.CCR7-CD45RA-	64.7	494
44	RESISTER	BAL	Lymphocytes	Single Cells	live.CD3.pos	CD3pos.CD4	CD4.CCR7+CD45RA+	0.65	5
44	RESISTER	BAL	Lymphocytes	Single Cells	live.CD3.pos	CD3pos.CD4	CD4.CCR7+CD45RA-	34.3	262
44	RESISTER	BAL	Lymphocytes	Single Cells	live.CD3.neg	NA	NA	55.3	5467
44	RESISTER	BAL	Lymphocytes	Single Cells	live.CD3.neg	CD3neg.CD56NK	NA	1.34	73
45	RESISTER	BAL	Lymphocytes	NA	NA	NA	NA	10.7	23061
45	RESISTER	BAL	Lymphocytes	Single Cells	NA	NA	NA	99.7	23003
45	RESISTER	BAL	Lymphocytes	Single Cells	live.CD3.pos	NA	NA	60	13809
45	RESISTER	BAL	Lymphocytes	Single Cells	live.CD3.pos	CD3pos.GD	NA	4.92	680
45	RESISTER	BAL	Lymphocytes	Single Cells	live.CD3.pos	CD3pos.CD8	NA	27.5	3802
45	RESISTER	BAL	Lymphocytes	Single Cells	live.CD3.pos	CD3pos.CD8	CD8.CCR7-CD45RA+	0.34	13
45	RESISTER	BAL	Lymphocytes	Single Cells	live.CD3.pos	CD3pos.CD8	CD8.CCR7-CD45RA-	97.2	3695
45	RESISTER	BAL	Lymphocytes	Single Cells	live.CD3.pos	CD3pos.CD8	CD8.CCR7+CD45RA+	0.6	23
45	RESISTER	BAL	Lymphocytes	Single Cells	live.CD3.pos	CD3pos.CD8	CD8.CCR7+CD45RA-	1.87	71
45	RESISTER	BAL	Lymphocytes	Single Cells	live.CD3.pos	CD3pos.CD56NK	NA	10.2	1411
45	RESISTER	BAL	Lymphocytes	Single Cells	live.CD3.pos	CD3pos.CD4	NA	59.8	8255
45	RESISTER	BAL	Lymphocytes	Single Cells	live.CD3.pos	CD3pos.CD4	CD4.CCR7-CD45RA+	0.25	21
45	RESISTER	BAL	Lymphocytes	Single Cells	live.CD3.pos	CD3pos.CD4	CD4.CCR7-CD45RA-	97.5	8052
45	RESISTER	BAL	Lymphocytes	Single Cells	live.CD3.pos	CD3pos.CD4	CD4.CCR7+CD45RA+	0.28	23
45	RESISTER	BAL	Lymphocytes	Single Cells	live.CD3.pos	CD3pos.CD4	CD4.CCR7+CD45RA-	1.93	159
45	RESISTER	BAL	Lymphocytes	Single Cells	live.CD3.neg	NA	NA	36.3	8360
45	RESISTER	BAL	Lymphocytes	Single Cells	live.CD3.neg	CD3neg.CD56NK	NA	15.3	1282
